# Genetic Variant Burden Rises with BMI: Insights from Rare and Low-Frequency Variants in Obesity

**DOI:** 10.64898/2026.10.08.26364979

**Authors:** Sumi Elsa John, Arshad Channanath, Md Zubbair Malik, Ashraf Al Madhoun, Fahd Al-Mulla, Thangavel Alphonse Thanaraj

## Abstract

Adult obesity, including morbid obesity, has reached epidemic proportions worldwide. Yet, the current genetic models based on BMI-associated common variants identified through genome-wide association studies (GWAS) explain only a modest fraction of BMI variability. Contribution of rare and low-frequency variants to polygenic obesity remains incompletely defined. Leveraging whole-exome sequences of 1138 adults spanning normal-weight, overweight, obese and morbidly obese (MO) categories from Kuwait and Qatar, we catalogued cohort-specific rare and low-frequency deleterious variants differentiating MO individuals from normal-weight individuals. Cross-cohort comparisons identified 147 risk variants seen in ≥2 MO individuals from one cohort and in ≥1 MO individual from the other; among these, 27 variants occurred in ≥2 MO individuals from each cohort. The risk genes were enriched in obesity-related pathways and tissues, with most harbouring GWAS variants associated primarily with obesity traits followed by metabolic and brain-related traits. Duodenal tissue expression data exhibited significant dysregulation of key risk genes in MO individuals. Variants from the 147-list and 27-list occurred in 87% and 49% of MO individuals, respectively; MO-variant burden correlated positively with BMI (r=0.30 and r=0.31, respectively) across the overweight-obese-MO categories. Combinations of a finite set of low-frequency coding variants substantially shape the continuum of polygenic obesity.

## Supplementary Datasets D1-D4 for "Genetic Variant Burden Rises with BMI: Insights from Rare and Low-Frequency Variants in Obesity"

### Sheet: D1 KU_374
Supplementary Dataset D1 - KU_374 variant list - Kuwait cohort specific Morbid Obesity risk variants (n=374).
CHR:POS	Ref	Alt	dbSNP_ID	Func.refGene	Gene.refGene	ExonicFunc.refGene	AAChange.refGene	CLNDN	ExAC_ALL	gnomad_ALL_AF	GME_AP	Count of Morbidly Obese individuals having the variant in Homozygous Alternate form	Count of Morbidly Obese individuals having the variant in Heterozygous form	Total count of Morbidly Obese individuals having the variant	Count of Overweight/Obese individuals having the variant in Homozygous Alternate form	Count of Overweight/Obese individuals having the variant in Heterozygous form	Total count of Overweight/Obese individuals having the variant	Grand_total count of Overweight/Obese/Morbidly obese individuals having the variant
chr1:3563262	C	T	rs867157175	exonic	WRAP73	nonsynonymous SNV	WRAP73:NM_017818:exon3:c.G307A:p.G103R	.	.	.	2.9239999999999999E-3	0	2	2	0	3	3	5
chr1:17597398	A	G	rs139426141	exonic	PADI3	nonsynonymous SNV	PADI3:NM_016233:exon8:c.A856G:p.T286A	Central_centrifugal_cicatricial_alopecia	3.5999999999999999E-3	1.01E-2	2.9239999999999999E-3	0	2	2	0	0	0	2
chr1:27690482	G	A	rs144127466	exonic	MAP3K6	nonsynonymous SNV	MAP3K6:NM_001297609:exon4:c.C766T:p.R256W,MAP3K6:NM_004672:exon5:c.C790T:p.R264W	.	2.9999999999999997E-4	1E-4	5.8479999999999999E-3	0	2	2	0	0	0	2
chr5:149216159	C	T	rs45509002	exonic	PPARGC1B	nonsynonymous SNV	PPARGC1B:NM_001172698:exon7:c.C2024T:p.P675L,PPARGC1B:NM_001172699:exon7:c.C1949T:p.P650L,PPARGC1B:NM_133263:exon8:c.C2141T:p.P714L	.	2.8E-3	8.5000000000000006E-3	.	0	2	2	0	4	4	6
chr8:27886851	G	A	rs200971147	exonic	NUGGC	nonsynonymous SNV	NUGGC:NM_001010906:exon17:c.C2086T:p.R696W	.	2.7000000000000001E-3	1.6000000000000001E-3	2.9239999999999999E-3	0	2	2	0	1	1	3
chr12:6626015	G	A	rs143795587	exonic	NCAPD2	nonsynonymous SNV	NCAPD2:NM_014865:exon10:c.G1009A:p.V337M	not_provided	1E-3	5.0000000000000001E-4	5.8479999999999999E-3	0	2	2	1	2	3	5
chr12:131569105	C	T	rs11061318	exonic	ADGRD1	nonsynonymous SNV	ADGRD1:NM_198827:exon15:c.C1568T:p.S523L,ADGRD1:NM_001330497:exon16:c.C1664T:p.S555L	.	2.5899999999999999E-2	2.1999999999999999E-2	2.9239999999999999E-3	0	2	2	0	1	1	3
chr19:40521168	C	A	rs142397727	exonic	ZNF546	nonsynonymous SNV	ZNF546:NM_001297763:exon7:c.C1913A:p.P638H,ZNF546:NM_178544:exon7:c.C1991A:p.P664H	.	4.3E-3	3.2000000000000002E-3	2.9239999999999999E-3	0	2	2	0	2	2	4
chr20:17479609	A	G	rs147718368	exonic	BFSP1	nonsynonymous SNV	BFSP1:NM_001161705:exon6:c.T437C:p.I146T,BFSP1:NM_001195:exon6:c.T812C:p.I271T,BFSP1:NM_001278607:exon6:c.T479C:p.I160T,BFSP1:NM_001278606:exon7:c.T395C:p.I132T,BFSP1:NM_001278608:exon8:c.T395C:p.I132T	.	4.0000000000000002E-4	2.0000000000000001E-4	1.4619999999999999E-2	0	2	2	0	1	1	3
chr1:9064882	C	T	.	exonic	SLC2A7	nonsynonymous SNV	SLC2A7:NM_207420:exon11:c.G1249A:p.A417T	.	.	.	.	0	2	2	0	0	0	2
chr1:9075221	G	A	rs35776221	exonic	SLC2A7	nonsynonymous SNV	SLC2A7:NM_207420:exon6:c.C670T:p.R224C	.	7.3000000000000001E-3	6.1999999999999998E-3	8.7720000000000003E-3	0	2	2	0	3	3	5
chr1:19181174	G	T	rs74056647	exonic	TAS1R2	nonsynonymous SNV	TAS1R2:NM_152232:exon3:c.C790A:p.L264M	.	1.2999999999999999E-3	4.3E-3	2.9239999999999999E-3	0	2	2	0	2	2	4
chr1:19612717	C	T	rs138337504	exonic	AKR7A3	nonsynonymous SNV	AKR7A3:NM_012067:exon2:c.G364A:p.E122K	.	2.3E-3	5.7000000000000002E-3	0	0	2	2	0	4	4	6
chr1:20063936	A	G	rs35274017	exonic	TMCO4	nonsynonymous SNV	TMCO4:NM_001349112:exon12:c.T1193C:p.V398A,TMCO4:NM_001349113:exon13:c.T1193C:p.V398A,TMCO4:NM_181719:exon13:c.T1193C:p.V398A,TMCO4:NM_001349114:exon14:c.T1193C:p.V398A	.	4.0000000000000001E-3	1.23E-2	1.4619999999999999E-2	0	2	2	0	0	0	2
chr1:26314788	C	T	rs139372707	exonic	PAFAH2	nonsynonymous SNV	PAFAH2:NM_000437:exon4:c.G275A:p.G92D	.	2.0000000000000001E-4	.	2.9239999999999999E-3	0	2	2	0	0	0	2
chr1:27661952	C	T	rs150461998	exonic	TMEM222	nonsynonymous SNV	TMEM222:NM_032125:exon6:c.C622T:p.R208W	.	9.4000000000000004E-3	6.1000000000000004E-3	2.9239999999999999E-3	0	2	2	1	3	4	6
chr1:38464690	G	A	rs142528167	exonic	FHL3	nonsynonymous SNV	FHL3:NM_004468:exon3:c.C287T:p.A96V	.	1.4E-3	1.1000000000000001E-3	2.0468E-2	0	2	2	0	7	7	9
chr1:39877495	C	T	rs61073427	exonic	KIAA0754	nonsynonymous SNV	KIAA0754:NM_015038:exon1:c.C1558T:p.H520Y	.	8.9999999999999998E-4	1.1999999999999999E-3	0	0	2	2	0	0	0	2
chr1:39878567	C	G	rs74066781	exonic	KIAA0754	nonsynonymous SNV	KIAA0754:NM_015038:exon1:c.C2630G:p.P877R	.	1.1599999999999999E-2	2.98E-2	.	0	2	2	0	4	4	6
chr1:39896485	C	T	rs754948930	exonic	MACF1	nonsynonymous SNV	MACF1:NM_012090:exon60:c.C11056T:p.L3686F	.	2.0000000000000001E-4	.	0	0	2	2	0	0	0	2
chr1:47610574	C	T	rs61736431	exonic	CYP4A22	nonsynonymous SNV	CYP4A22:NM_001308102:exon7:c.C860T:p.P287L,CYP4A22:NM_001010969:exon9:c.C1154T:p.P385L	.	1.6400000000000001E-2	1.5900000000000001E-2	5.8479999999999999E-3	0	2	2	0	1	1	3
chr1:54475967	C	A	rs149768061	exonic	LDLRAD1	stopgain	LDLRAD1:NM_001276392:exon3:c.G340T:p.E114X,LDLRAD1:NM_001276394:exon3:c.G190T:p.E64X,LDLRAD1:NM_001276393:exon4:c.G328T:p.E110X,LDLRAD1:NM_001010978:exon5:c.G457T:p.E153X	.	2E-3	6.4999999999999997E-3	0	0	2	2	0	0	0	2
chr1:57171779	C	A	.	exonic	PRKAA2	stopgain	PRKAA2:NM_006252:exon8:c.C1308A:p.Y436X	.	.	.	.	0	2	2	0	0	0	2
chr1:82456419	G	A	rs149473672	exonic	ADGRL2	nonsynonymous SNV	ADGRL2:NM_012302:exon20:c.G3802A:p.E1268K,ADGRL2:NM_001297704:exon21:c.G3802A:p.E1268K,ADGRL2:NM_001330645:exon21:c.G3841A:p.E1281K,ADGRL2:NM_001366002:exon21:c.G3802A:p.E1268K,ADGRL2:NM_001350698:exon23:c.G3982A:p.E1328K,ADGRL2:NM_001366005:exon24:c.G4000A:p.E1334K,ADGRL2:NM_001366006:exon24:c.G4000A:p.E1334K,ADGRL2:NM_001366003:exon28:c.G3982A:p.E1328K,ADGRL2:NM_001366004:exon28:c.G3982A:p.E1328K	.	9.8900000000000005E-5	3.188E-5	8.7720000000000003E-3	0	2	2	0	0	0	2
chr1:109650568	C	T	rs671287	exonic	C1orf194	nonsynonymous SNV	C1orf194:NM_001122961:exon2:c.G137A:p.R46Q,C1orf194:NM_001245025:exon2:c.G173A:p.R58Q,C1orf194:NM_001366200:exon2:c.G167A:p.R56Q	.	3.8999999999999998E-3	1.26E-2	.	0	2	2	0	0	0	2
chr1:110768710	T	C	rs57855778	exonic	KCNC4	nonsynonymous SNV	KCNC4:NM_001039574:exon3:c.T1729C:p.S577P,KCNC4:NM_004978:exon3:c.T1729C:p.S577P	.	8.9999999999999998E-4	2.7000000000000001E-3	5.8479999999999999E-3	0	2	2	0	1	1	3
chr1:117659283	C	T	rs61758105	exonic	TRIM45	nonsynonymous SNV	TRIM45:NM_001145635:exon3:c.G1253A:p.G418E,TRIM45:NM_025188:exon3:c.G1307A:p.G436E	.	1.61E-2	1.2E-2	5.8479999999999999E-3	0	2	2	0	0	0	2
chr1:152081632	C	G	rs2496251	exonic	TCHH	nonsynonymous SNV	TCHH:NM_007113:exon3:c.G4061C:p.R1354P	.	4.7999999999999996E-3	7.9000000000000008E-3	2.9239999999999999E-3	0	2	2	0	0	0	2
chr1:152193780	G	T	rs139222671	exonic	HRNR	nonsynonymous SNV	HRNR:NM_001009931:exon3:c.C325A:p.Q109K	.	6.5969999999999993E-5	3.1850000000000002E-5	5.8479999999999999E-3	0	2	2	0	0	0	2
chr1:153517153	G	A	rs576307674	exonic	S100A4	nonsynonymous SNV	S100A4:NM_002961:exon2:c.C118T:p.R40W,S100A4:NM_019554:exon3:c.C118T:p.R40W	.	1E-4	3.1860000000000003E-5	2.9239999999999999E-3	0	2	2	0	0	0	2
chr1:153750267	C	T	rs199984591	exonic	SLC27A3	nonsynonymous SNV	SLC27A3:NM_001317929:exon4:c.C1067T:p.S356L,SLC27A3:NM_024330:exon4:c.C1067T:p.S356L	.	2.0000000000000001E-4	.	2.9239999999999999E-3	0	2	2	0	0	0	2
chr1:154904863	G	A	rs77636410	exonic	PMVK	nonsynonymous SNV	PMVK:NM_001323011:exon2:c.C82T:p.R28W,PMVK:NM_006556:exon2:c.C124T:p.R42W	.	4.1000000000000003E-3	1.17E-2	2.9239999999999999E-3	0	2	2	0	1	1	3
chr1:157069134	G	A	rs61730132	exonic	ETV3L	nonsynonymous SNV	ETV3L:NM_001004341:exon2:c.C95T:p.S32L	.	7.6E-3	7.6E-3	2.9239999999999999E-3	0	2	2	0	0	0	2
chr1:169564040	T	C	rs754086574	exonic	SELP	nonsynonymous SNV	SELP:NM_003005:exon13:c.A2177G:p.Y726C	.	3.3009999999999997E-5	.	2.9239999999999999E-3	0	2	2	0	1	1	3
chr1:175049410	G	A	.	exonic	TNN	nonsynonymous SNV	TNN:NM_022093:exon4:c.G896A:p.G299E	.	.	.	.	0	2	2	0	0	0	2
chr1:207073701	C	T	rs142816743	exonic	IL24	nonsynonymous SNV	IL24:NM_001185158:exon3:c.C106T:p.R36C,IL24:NM_001185156:exon4:c.C305T:p.S102L,IL24:NM_001185157:exon4:c.C305T:p.S102L,IL24:NM_006850:exon4:c.C302T:p.S101L	.	1.6999999999999999E-3	1.6999999999999999E-3	0	0	2	2	0	1	1	3
chr1:223284069	G	A	rs56243703	exonic	TLR5	nonsynonymous SNV	TLR5:NM_003268:exon6:c.C2305T:p.L769F	.	3.2000000000000002E-3	2.8E-3	0	0	2	2	0	1	1	3
chr1:228469801	G	C	rs150312546	exonic	OBSCN	nonsynonymous SNV	OBSCN:NM_001098623:exon31:c.G8365C:p.G2789R,OBSCN:NM_052843:exon31:c.G8365C:p.G2789R,OBSCN:NM_001271223:exon36:c.G9652C:p.G3218R	.	1.5100000000000001E-2	1.35E-2	5.8479999999999999E-3	0	2	2	0	4	4	6
chr1:228612639	G	A	rs199657441	exonic	HIST3H3	nonsynonymous SNV	HIST3H3:NM_003493:exon1:c.C388T:p.R130C	.	6.5939999999999995E-5	3.1860000000000003E-5	5.8479999999999999E-3	0	2	2	0	0	0	2
chr1:228612866	C	T	rs138699472	exonic	HIST3H3	nonsynonymous SNV	HIST3H3:NM_003493:exon1:c.G161A:p.R54H	.	4.0000000000000002E-4	2.0000000000000001E-4	1.1696E-2	0	2	2	0	2	2	4
chr1:237865317	G	A	rs748194372	exonic	RYR2	nonsynonymous SNV	RYR2:NM_001035:exon66:c.G9407A:p.S3136N	not_provided	1.7309999999999999E-5	.	0	0	2	2	0	0	0	2
chr1:247769465	C	T	rs570143643	exonic	OR2G3	nonsynonymous SNV	OR2G3:NM_001001914:exon1:c.C578T:p.T193I	.	1.6480000000000001E-5	.	0	0	2	2	0	0	0	2
chr1:248367235	T	A	rs144171858	exonic	OR2M3	nonsynonymous SNV	OR2M3:NM_001004689:exon1:c.T866A:p.I289N	.	2.3E-3	6.7999999999999996E-3	2.9239999999999999E-3	0	2	2	0	1	1	3
chr2:11728938	C	T	rs151098036	exonic	GREB1	nonsynonymous SNV	GREB1:NM_014668:exon10:c.C1226T:p.T409M,GREB1:NM_033090:exon10:c.C1226T:p.T409M	.	2.9999999999999997E-4	9.5519999999999993E-5	.	0	2	2	0	0	0	2
chr2:20096846	C	G	rs61740565	exonic	TTC32	nonsynonymous SNV	TTC32:NM_001008237:exon3:c.G358C:p.D120H	.	5.1999999999999998E-3	1.5900000000000001E-2	2.9239999999999999E-3	0	2	2	0	2	2	4
chr2:26453084	C	G	rs71441018	exonic	HADHA	nonsynonymous SNV	HADHA:NM_000182:exon7:c.G652C:p.V218L	Mitochondrial_trifunctional_protein_deficiency|Long-chain_3-hydroxyacyl-CoA_dehydrogenase_deficiency|not_provided	8.9999999999999998E-4	2.9999999999999997E-4	2.9239999999999999E-3	0	2	2	0	0	0	2
chr2:37873532	G	A	rs868254741	exonic	CDC42EP3	nonsynonymous SNV	CDC42EP3:NM_001270436:exon2:c.C199T:p.P67S,CDC42EP3:NM_001270437:exon2:c.C199T:p.P67S,CDC42EP3:NM_001270438:exon2:c.C199T:p.P67S,CDC42EP3:NM_006449:exon2:c.C199T:p.P67S	.	.	.	.	0	2	2	0	2	2	4
chr2:54001442	C	T	rs143366196	exonic	CHAC2	nonsynonymous SNV	CHAC2:NM_001008708:exon3:c.C335T:p.T112I,CHAC2:NM_001346127:exon3:c.C167T:p.T56I	.	6.9999999999999999E-4	2.9999999999999997E-4	8.7720000000000003E-3	0	2	2	0	6	6	8
chr2:55056583	T	G	rs778702813	exonic	EML6	nonsynonymous SNV	EML6:NM_001039753:exon6:c.T816G:p.I272M	.	4.0000000000000002E-4	6.3689999999999995E-5	3.356E-3	0	2	2	0	0	0	2
chr2:71039626	C	T	rs113999331	exonic	CLEC4F	nonsynonymous SNV	CLEC4F:NM_001258027:exon5:c.G1492A:p.V498M,CLEC4F:NM_001321308:exon5:c.G1492A:p.V498M,CLEC4F:NM_173535:exon5:c.G1492A:p.V498M	.	2.7000000000000001E-3	7.7000000000000002E-3	2.9239999999999999E-3	0	2	2	0	1	1	3
chr2:95818469	C	G	rs150402017	exonic	ZNF514	nonsynonymous SNV	ZNF514:NM_001318005:exon4:c.G386C:p.G129A,ZNF514:NM_032788:exon4:c.G167C:p.G56A	.	5.9999999999999995E-4	2.0000000000000001E-4	1.1696E-2	0	2	2	0	1	1	3
chr2:128610553	T	C	rs142734461	exonic	POLR2D	nonsynonymous SNV	POLR2D:NM_004805:exon2:c.A200G:p.Y67C	.	2.0000000000000001E-4	6.3709999999999998E-5	8.7720000000000003E-3	0	2	2	0	4	4	6
chr2:133636426	C	T	.	exonic	NCKAP5	nonsynonymous SNV	NCKAP5:NM_207363:exon9:c.G643A:p.D215N,NCKAP5:NM_207481:exon9:c.G643A:p.D215N	.	.	.	5.8479999999999999E-3	0	2	2	0	0	0	2
chr2:191301929	C	T	rs368765746	exonic	MFSD6	nonsynonymous SNV	MFSD6:NM_017694:exon3:c.C1174T:p.R392C	.	7.4159999999999995E-5	9.5519999999999993E-5	.	0	2	2	0	0	0	2
chr2:228883411	G	A	rs779285113	exonic	SPHKAP	nonsynonymous SNV	SPHKAP:NM_001142644:exon7:c.C2159T:p.T720M,SPHKAP:NM_030623:exon7:c.C2159T:p.T720M	.	7.4140000000000005E-5	3.1850000000000002E-5	0	0	2	2	0	0	0	2
chr2:234398065	G	A	rs34026756	exonic	USP40	nonsynonymous SNV	USP40:NM_018218:exon26:c.C3074T:p.T1025M,USP40:NM_001365479:exon27:c.C3077T:p.T1026M	.	8.3999999999999995E-3	1.8800000000000001E-2	2.9239999999999999E-3	0	2	2	0	2	2	4
chr2:239247003	G	A	rs560016209	exonic	TRAF3IP1	nonsynonymous SNV	TRAF3IP1:NM_015650:exon8:c.G1064A:p.G355E	.	2.0000000000000001E-4	3.184E-5	8.7720000000000003E-3	0	2	2	0	3	3	5
chr3:9911575	C	T	rs111713852	exonic	CIDEC	nonsynonymous SNV	CIDEC:NM_001321144:exon4:c.G323A:p.R108H,CIDEC:NM_001199552:exon5:c.G545A:p.R182H,CIDEC:NM_001199623:exon5:c.G584A:p.R195H,CIDEC:NM_001321143:exon5:c.G323A:p.R108H,CIDEC:NM_022094:exon5:c.G545A:p.R182H,CIDEC:NM_001199551:exon6:c.G575A:p.R192H,CIDEC:NM_001321142:exon6:c.G545A:p.R182H	.	3.3019999999999999E-5	3.1850000000000002E-5	3.2786999999999997E-2	0	2	2	1	4	5	7
chr3:41938361	C	T	rs200876874	exonic	ULK4	nonsynonymous SNV	ULK4:NM_001322501:exon14:c.G577A:p.V193M,ULK4:NM_001322500:exon15:c.G1483A:p.V495M,ULK4:NM_017886:exon15:c.G1483A:p.V495M	.	2.9999999999999997E-4	1E-3	.	0	2	2	0	1	1	3
chr3:42265141	G	T	.	exonic	TRAK1	nonsynonymous SNV	TRAK1:NM_001349248:exon15:c.G2489T:p.G830V,TRAK1:NM_001349249:exon15:c.G2552T:p.G851V,TRAK1:NM_001042646:exon16:c.G2774T:p.G925V,TRAK1:NM_001349245:exon16:c.G2399T:p.G800V,TRAK1:NM_001349246:exon16:c.G2711T:p.G904V	.	.	.	.	0	2	2	0	0	0	2
chr3:44332294	A	G	rs749638845	exonic	TOPAZ1	nonsynonymous SNV	TOPAZ1:NM_001145030:exon12:c.A3713G:p.E1238G	.	6.9999999999999999E-4	2.0000000000000001E-4	.	0	2	2	0	0	0	2
chr3:47037452	C	T	rs201210287	exonic	NBEAL2	nonsynonymous SNV	NBEAL2:NM_001365116:exon14:c.C1960T:p.R654C,NBEAL2:NM_015175:exon15:c.C2062T:p.R688C	.	2.0000000000000001E-4	6.3720000000000007E-5	2.9239999999999999E-3	0	2	2	0	1	1	3
chr3:49394930	A	T	rs373838463	exonic	GPX1	nonsynonymous SNV	GPX1:NM_001329455:exon2:c.T365A:p.L122Q	.	1E-4	9.5660000000000002E-5	4.202E-3	0	2	2	0	1	1	3
chr3:49694230	G	A	rs148674638	exonic	BSN	nonsynonymous SNV	BSN:NM_003458:exon5:c.G7241A:p.R2414Q	.	2.8E-3	1.9E-3	0	0	2	2	0	1	1	3
chr3:52172214	G	A	rs146976547	exonic	POC1A	nonsynonymous SNV	POC1A:NM_001161580:exon7:c.C784T:p.R262W,POC1A:NM_001161581:exon7:c.C670T:p.R224W,POC1A:NM_015426:exon7:c.C784T:p.R262W	not_specified|not_provided	2.0000000000000001E-4	2.0000000000000001E-4	2.6315999999999999E-2	0	2	2	0	4	4	6
chr3:112358325	G	A	rs138430097	exonic	CCDC80	nonsynonymous SNV	CCDC80:NM_199511:exon2:c.C428T:p.A143V,CCDC80:NM_199512:exon2:c.C428T:p.A143V	.	5.7989999999999999E-5	6.3700000000000003E-5	2.9239999999999999E-3	0	2	2	0	0	0	2
chr3:129023630	G	A	rs60527165	exonic	HMCES	nonsynonymous SNV	HMCES:NM_001363881:exon6:c.G901A:p.E301K,HMCES:NM_001370345:exon6:c.G883A:p.E295K,HMCES:NM_001006109:exon7:c.G1027A:p.E343K,HMCES:NM_001370343:exon7:c.G1027A:p.E343K,HMCES:NM_001370344:exon7:c.G1027A:p.E343K,HMCES:NM_020187:exon7:c.G1027A:p.E343K	.	2.5600000000000001E-2	1.9300000000000001E-2	2.9239999999999999E-3	0	2	2	0	5	5	7
chr3:132235602	G	A	rs113742727	exonic	DNAJC13	nonsynonymous SNV	DNAJC13:NM_015268:exon48:c.G5615A:p.R1872Q,DNAJC13:NM_001329126:exon49:c.G5630A:p.R1877Q	.	1E-3	2.5999999999999999E-3	2.941E-3	0	2	2	0	1	1	3
chr3:148459715	A	G	rs368951368	exonic	AGTR1	nonsynonymous SNV	AGTR1:NM_009585:exon2:c.A893G:p.N298S,AGTR1:NM_000685:exon3:c.A893G:p.N298S,AGTR1:NM_004835:exon3:c.A998G:p.N333S,AGTR1:NM_032049:exon3:c.A980G:p.N327S,AGTR1:NM_031850:exon4:c.A998G:p.N333S	Renal_dysplasia	4.9530000000000002E-5	9.5550000000000005E-5	2.9239999999999999E-3	0	2	2	0	0	0	2
chr3:151154923	T	A	rs3732775	exonic	IGSF10	nonsynonymous SNV	IGSF10:NM_001178145:exon2:c.A1507T:p.R503W,IGSF10:NM_001178146:exon2:c.A1363T:p.R455W,IGSF10:NM_178822:exon6:c.A7426T:p.R2476W	.	1.04E-2	9.4999999999999998E-3	2.9239999999999999E-3	0	2	2	0	2	2	4
chr3:179593242	A	G	rs868122676	exonic	PEX5L	nonsynonymous SNV	PEX5L:NM_001256753:exon4:c.T352C:p.W118R,PEX5L:NM_001349397:exon4:c.T301C:p.W101R,PEX5L:NM_001349398:exon4:c.T262C:p.W88R,PEX5L:NM_001256751:exon5:c.T457C:p.W153R,PEX5L:NM_001256752:exon5:c.T424C:p.W142R,PEX5L:NM_001256755:exon5:c.T205C:p.W69R,PEX5L:NM_001349392:exon5:c.T496C:p.W166R,PEX5L:NM_001349396:exon5:c.T328C:p.W110R,PEX5L:NM_001256750:exon6:c.T523C:p.W175R,PEX5L:NM_001256754:exon6:c.T400C:p.W134R,PEX5L:NM_001349388:exon6:c.T601C:p.W201R,PEX5L:NM_001349390:exon6:c.T589C:p.W197R,PEX5L:NM_001349391:exon6:c.T499C:p.W167R,PEX5L:NM_001349393:exon6:c.T496C:p.W166R,PEX5L:NM_001349394:exon6:c.T406C:p.W136R,PEX5L:NM_001349395:exon6:c.T400C:p.W134R,PEX5L:NM_016559:exon6:c.T529C:p.W177R,PEX5L:NM_001349386:exon7:c.T694C:p.W232R,PEX5L:NM_001349387:exon7:c.T601C:p.W201R,PEX5L:NM_001349389:exon7:c.T595C:p.W199R	.	.	.	2.9239999999999999E-3	0	2	2	0	2	2	4
chr3:184041248	A	G	.	exonic	EIF4G1	nonsynonymous SNV	EIF4G1:NM_004953:exon8:c.A1556G:p.K519R,EIF4G1:NM_198242:exon11:c.A1649G:p.K550R,EIF4G1:NM_198244:exon12:c.A1880G:p.K627R,EIF4G1:NM_182917:exon14:c.A2144G:p.K715R,EIF4G1:NM_001194947:exon15:c.A2162G:p.K721R,EIF4G1:NM_001291157:exon15:c.A2021G:p.K674R,EIF4G1:NM_198241:exon15:c.A2141G:p.K714R,EIF4G1:NM_001194946:exon16:c.A2162G:p.K721R	.	.	.	5.8479999999999999E-3	0	2	2	0	1	1	3
chr3:186272377	G	A	rs750391893	exonic	TBCCD1	nonsynonymous SNV	TBCCD1:NM_001286749:exon5:c.C922T:p.R308C,TBCCD1:NM_001134415:exon6:c.C1210T:p.R404C,TBCCD1:NM_018138:exon6:c.C1210T:p.R404C	.	8.2400000000000007E-6	.	.	0	2	2	0	0	0	2
chr3:186450348	C	T	rs751479789	exonic	KNG1	nonsynonymous SNV	KNG1:NM_001166451:exon6:c.C707T:p.P236L,KNG1:NM_000893:exon7:c.C815T:p.P272L,KNG1:NM_001102416:exon7:c.C815T:p.P272L	.	.	.	5.8479999999999999E-3	0	2	2	0	2	2	4
chr4:42051452	A	G	rs138544445	exonic	SLC30A9	nonsynonymous SNV	SLC30A9:NM_006345:exon9:c.A796G:p.M266V	.	8.9999999999999998E-4	2.0000000000000001E-4	0	0	2	2	0	1	1	3
chr4:57829669	G	A	rs61747375	exonic	NOA1	nonsynonymous SNV	NOA1:NM_032313:exon7:c.C2044T:p.P682S	.	3.0999999999999999E-3	1.8E-3	0	0	2	2	0	1	1	3
chr4:71844867	C	G	rs537448770	exonic	MOB1B	nonsynonymous SNV	MOB1B:NM_173468:exon5:c.C432G:p.F144L,MOB1B:NM_001244766:exon6:c.C447G:p.F149L	.	8.2449999999999998E-5	.	.	0	2	2	0	0	0	2
chr4:72338589	A	G	rs72650362	exonic	SLC4A4	nonsynonymous SNV	SLC4A4:NM_003759:exon11:c.A1673G:p.K558R,SLC4A4:NM_001098484:exon14:c.A1805G:p.K602R,SLC4A4:NM_001134742:exon14:c.A1805G:p.K602R	not_provided	2E-3	2.5000000000000001E-3	2.9239999999999999E-3	0	2	2	0	2	2	4
chr4:80898843	C	T	rs185151361	exonic	ANTXR2	nonsynonymous SNV	ANTXR2:NM_001145794:exon16:c.G1360A:p.A454T,ANTXR2:NM_001286780:exon16:c.G1129A:p.A377T,ANTXR2:NM_001286781:exon16:c.G1129A:p.A377T,ANTXR2:NM_058172:exon16:c.G1360A:p.A454T	.	8.9999999999999998E-4	1E-4	0	0	2	2	0	0	0	2
chr4:87622802	G	C	rs151249199	exonic	PTPN13	nonsynonymous SNV	PTPN13:NM_006264:exon7:c.G1043C:p.S348T,PTPN13:NM_080683:exon7:c.G1043C:p.S348T,PTPN13:NM_080684:exon7:c.G1043C:p.S348T,PTPN13:NM_080685:exon7:c.G1043C:p.S348T	.	1.1000000000000001E-3	2.0000000000000001E-4	5.8479999999999999E-3	0	2	2	0	2	2	4
chr4:99996146	C	T	rs750535620	exonic	ADH5	nonsynonymous SNV	ADH5:NM_000671:exon7:c.G880A:p.V294I	.	8.2840000000000006E-6	.	.	0	2	2	0	0	0	2
chr4:110890274	G	A	rs115396821	exonic	EGF	nonsynonymous SNV	EGF:NM_001178131:exon10:c.G1597A:p.G533R,EGF:NM_001357021:exon10:c.G1597A:p.G533R,EGF:NM_001178130:exon11:c.G1723A:p.G575R,EGF:NM_001963:exon11:c.G1723A:p.G575R	Renal_Hypomagnesemia,_Recessive|not_provided	1.6000000000000001E-3	1.8E-3	0	0	2	2	0	0	0	2
chr4:111482613	A	G	rs147367863	exonic	ENPEP	nonsynonymous SNV	ENPEP:NM_001977:exon20:c.A2773G:p.R925G	.	5.9999999999999995E-4	1E-4	2.9239999999999999E-3	0	2	2	0	0	0	2
chr4:155508067	C	T	rs748106542	exonic	FGA	nonsynonymous SNV	FGA:NM_000508:exon5:c.G514A:p.D172N,FGA:NM_021871:exon5:c.G514A:p.D172N	.	2.4980000000000001E-5	.	0	0	2	2	0	0	0	2
chr4:159154109	A	G	rs34277853	exonic	TMEM144	nonsynonymous SNV	TMEM144:NM_018342:exon7:c.A470G:p.D157G	.	2.2000000000000001E-3	6.8999999999999999E-3	5.8479999999999999E-3	0	2	2	0	2	2	4
chr5:33684060	C	A	rs200854110	exonic	ADAMTS12	nonsynonymous SNV	ADAMTS12:NM_001324512:exon4:c.G735T:p.E245D,ADAMTS12:NM_030955:exon4:c.G735T:p.E245D	.	3.3080000000000002E-5	3.1860000000000003E-5	1.4619999999999999E-2	0	2	2	0	0	0	2
chr5:35659272	G	T	rs371431624	exonic	SPEF2	nonsynonymous SNV	SPEF2:NM_024867:exon8:c.G1130T:p.R377L,SPEF2:NM_144722:exon8:c.G1130T:p.R377L	.	4.172E-5	2.0000000000000001E-4	.	0	2	2	0	0	0	2
chr5:41912181	A	G	rs61744914	exonic	C5orf51	nonsynonymous SNV	C5orf51:NM_175921:exon5:c.A497G:p.D166G	.	1.4E-3	3.1860000000000003E-5	2.9239999999999999E-3	0	2	2	0	1	1	3
chr5:64556450	G	A	rs114007286	exonic	ADAMTS6	nonsynonymous SNV	ADAMTS6:NM_197941:exon14:c.C1807T:p.R603W	.	1.4E-3	4.4999999999999997E-3	0	0	2	2	0	0	0	2
chr5:68568858	C	T	rs34584424	exonic	CDK7	nonsynonymous SNV	CDK7:NM_001324070:exon7:c.C683T:p.T228M,CDK7:NM_001324071:exon8:c.C683T:p.T228M,CDK7:NM_001324074:exon9:c.C575T:p.T192M,CDK7:NM_001324078:exon9:c.C575T:p.T192M,CDK7:NM_001324072:exon10:c.C575T:p.T192M,CDK7:NM_001324075:exon10:c.C575T:p.T192M,CDK7:NM_001324077:exon10:c.C575T:p.T192M,CDK7:NM_001799:exon10:c.C854T:p.T285M,CDK7:NM_001324069:exon11:c.C731T:p.T244M	.	1.6199999999999999E-2	1.46E-2	1.1696E-2	0	2	2	0	0	0	2
chr5:70798509	C	G	rs200444472	exonic	BDP1	nonsynonymous SNV	BDP1:NM_018429:exon15:c.C2132G:p.P711R	.	1E-4	6.3810000000000001E-5	1.1696E-2	0	2	2	0	0	0	2
chr5:74400574	A	C	rs752446409	exonic	ANKRD31	nonsynonymous SNV	ANKRD31:NM_001164443:exon21:c.T4639G:p.S1547A	.	5.7099999999999999E-5	.	.	0	2	2	0	2	2	4
chr5:112178864	C	T	rs774952444	exonic	APC	nonsynonymous SNV	APC:NM_001127511:exon14:c.C7519T:p.R2507C,APC:NM_001354897:exon15:c.C7603T:p.R2535C,APC:NM_001354899:exon15:c.C7489T:p.R2497C,APC:NM_001354901:exon15:c.C7396T:p.R2466C,APC:NM_001354902:exon15:c.C7300T:p.R2434C,APC:NM_001354905:exon15:c.C7093T:p.R2365C,APC:NM_000038:exon16:c.C7573T:p.R2525C,APC:NM_001354895:exon16:c.C7573T:p.R2525C,APC:NM_001354898:exon16:c.C7498T:p.R2500C,APC:NM_001354900:exon16:c.C7450T:p.R2484C,APC:NM_001354903:exon16:c.C7270T:p.R2424C,APC:NM_001354904:exon16:c.C7195T:p.R2399C,APC:NM_001127510:exon17:c.C7573T:p.R2525C,APC:NM_001354896:exon17:c.C7627T:p.R2543C,APC:NM_001354906:exon17:c.C6724T:p.R2242C	Hereditary_cancer-predisposing_syndrome|Familial_multiple_polyposis_syndrome|Familial_adenomatous_polyposis_1|not_specified|not_provided	7.4159999999999995E-5	.	8.7720000000000003E-3	0	2	2	0	1	1	3
chr5:132561468	C	A	rs61741674	exonic	FSTL4	nonsynonymous SNV	FSTL4:NM_015082:exon9:c.G1059T:p.E353D	.	4.6899999999999997E-2	4.0800000000000003E-2	2.0468E-2	0	2	2	1	5	6	8
chr5:133295334	T	C	rs61730679	exonic	C5orf15	nonsynonymous SNV	C5orf15:NM_020199:exon2:c.A517G:p.R173G	.	4.8999999999999998E-3	1.4500000000000001E-2	8.7720000000000003E-3	0	2	2	0	2	2	4
chr5:140187910	G	C	.	exonic	PCDHA4	nonsynonymous SNV	PCDHA4:NM_018907:exon1:c.G1138C:p.G380R,PCDHA4:NM_031500:exon1:c.G1138C:p.G380R	.	.	.	.	0	2	2	0	0	0	2
chr5:140347703	C	T	rs141928119	exonic	PCDHAC2	nonsynonymous SNV	PCDHAC2:NM_018899:exon1:c.C1352T:p.S451F,PCDHAC2:NM_031883:exon1:c.C1352T:p.S451F	.	4.0000000000000002E-4	4.0000000000000002E-4	0	0	2	2	0	0	0	2
chr5:140580692	C	G	rs116689702	exonic	PCDHB11	nonsynonymous SNV	PCDHB11:NM_018931:exon1:c.C1345G:p.P449A	.	8.0000000000000002E-3	5.4000000000000003E-3	4.065E-3	0	2	2	0	2	2	4
chr5:140589614	G	C	rs143078709	exonic	PCDHB12	nonsynonymous SNV	PCDHB12:NM_018932:exon1:c.G1135C:p.G379R	.	4.0000000000000002E-4	4.0000000000000002E-4	2.9239999999999999E-3	0	2	2	0	2	2	4
chr5:140594923	G	T	rs113434094	exonic	PCDHB13	nonsynonymous SNV	PCDHB13:NM_018933:exon1:c.G1228T:p.D410Y	.	8.9999999999999998E-4	2.3999999999999998E-3	2.9239999999999999E-3	0	2	2	0	0	0	2
chr5:147593565	A	C	rs868828387	exonic	SPINK6	nonsynonymous SNV	SPINK6:NM_205841:exon3:c.A174C:p.K58N,SPINK6:NM_001195290:exon4:c.A174C:p.K58N	.	.	.	2.3392E-2	0	2	2	0	2	2	4
chr5:149323870	C	A	rs147010346	exonic	PDE6A	nonsynonymous SNV	PDE6A:NM_000440:exon1:c.G367T:p.D123Y	Retinal_dystrophy|Retinitis_Pigmentosa,_Recessive|not_provided	2.9999999999999997E-4	2.0000000000000001E-4	8.7720000000000003E-3	0	2	2	0	0	0	2
chr5:150723155	C	A	rs77010315	exonic	SLC36A2	nonsynonymous SNV	SLC36A2:NM_181776:exon3:c.G260T:p.G87V	Hyperglycinuria|Iminoglycinuria,_digenic|not_provided	8.8000000000000005E-3	8.3999999999999995E-3	0	0	2	2	0	2	2	4
chr5:175992370	T	C	rs114786529	exonic	CDHR2	nonsynonymous SNV	CDHR2:NM_001171976:exon2:c.T17C:p.L6P,CDHR2:NM_017675:exon2:c.T17C:p.L6P	.	2.8E-3	6.1999999999999998E-3	2.9239999999999999E-3	0	2	2	0	3	3	5
chr5:176317824	C	G	rs201738990	exonic	HK3	nonsynonymous SNV	HK3:NM_002115:exon5:c.G533C:p.R178T	.	8.0000000000000004E-4	6.3689999999999995E-5	2.9239999999999999E-3	0	2	2	0	0	0	2
chr5:179280392	G	A	rs112867427	exonic	MRNIP	stopgain	MRNIP:NM_001017987:exon2:c.C112T:p.Q38X,MRNIP:NM_016175:exon2:c.C112T:p.Q38X	.	2.5999999999999999E-3	4.1999999999999997E-3	2.9239999999999999E-3	0	2	2	0	3	3	5
chr6:2678541	C	T	rs35609073	exonic	MYLK4	nonsynonymous SNV	MYLK4:NM_001012418:exon10:c.G953A:p.C318Y,MYLK4:NM_001347872:exon10:c.G1121A:p.C374Y	.	1.9E-3	1.6000000000000001E-3	0	0	2	2	0	1	1	3
chr6:13591991	C	A	rs199661343	exonic	SIRT5	nonsynonymous SNV	SIRT5:NM_001242827:exon4:c.C16A:p.P6T,SIRT5:NM_001193267:exon5:c.C340A:p.P114T,SIRT5:NM_012241:exon5:c.C340A:p.P114T,SIRT5:NM_031244:exon5:c.C340A:p.P114T	.	6.0970000000000001E-5	3.1860000000000003E-5	0	0	2	2	0	1	1	3
chr6:16327538	C	T	rs554480203	exonic	ATXN1	nonsynonymous SNV	ATXN1:NM_001128164:exon7:c.G1004A:p.G335E,ATXN1:NM_000332:exon8:c.G1004A:p.G335E	.	4.9920000000000003E-5	3.1869999999999998E-5	0	0	2	2	0	2	2	4
chr6:24423918	G	A	rs114959453	exonic	MRS2	nonsynonymous SNV	MRS2:NM_001286266:exon9:c.G1178A:p.R393H,MRS2:NM_020662:exon11:c.G1328A:p.R443H,MRS2:NM_001286264:exon12:c.G1337A:p.R446H	.	3.3E-3	2.7000000000000001E-3	2.0468E-2	0	2	2	1	4	5	7
chr6:41739603	G	A	rs74687105	exonic	FRS3	nonsynonymous SNV	FRS3:NM_006653:exon6:c.C515T:p.P172L	.	1.41E-2	2.5899999999999999E-2	5.9519999999999998E-3	0	2	2	0	5	5	7
chr6:43188564	G	A	rs745513426	exonic	CUL9	nonsynonymous SNV	CUL9:NM_015089:exon33:c.G6503A:p.R2168H	.	3.366E-5	9.5660000000000002E-5	.	0	2	2	0	0	0	2
chr6:44222846	G	A	rs868023411	exonic	SLC35B2	nonsynonymous SNV	SLC35B2:NM_001286519:exon2:c.C497T:p.S166L,SLC35B2:NM_001286513:exon3:c.C617T:p.S206L,SLC35B2:NM_001286517:exon3:c.C581T:p.S194L,SLC35B2:NM_001286509:exon4:c.C881T:p.S294L,SLC35B2:NM_001286510:exon4:c.C881T:p.S294L,SLC35B2:NM_001286511:exon4:c.C749T:p.S250L,SLC35B2:NM_001286512:exon4:c.C749T:p.S250L,SLC35B2:NM_001286520:exon4:c.C497T:p.S166L,SLC35B2:NM_178148:exon4:c.C896T:p.S299L	.	.	3.1860000000000003E-5	1.4619999999999999E-2	0	2	2	0	1	1	3
chr6:51609303	A	G	rs149798764	exonic	PKHD1	nonsynonymous SNV	PKHD1:NM_138694:exon60:c.T10036C:p.C3346R,PKHD1:NM_170724:exon60:c.T10036C:p.C3346R	Autosomal_recessive_polycystic_kidney_disease|not_provided	2.9999999999999997E-4	1E-4	3.2163999999999998E-2	0	2	2	0	3	3	5
chr6:54054699	C	G	rs35722245	exonic	MLIP	nonsynonymous SNV	MLIP:NM_138569:exon9:c.C971G:p.S324C,MLIP:NM_001281746:exon10:c.C2543G:p.S848C,MLIP:NM_001281747:exon10:c.C2576G:p.S859C	.	4.0000000000000002E-4	5.9999999999999995E-4	0	0	2	2	0	0	0	2
chr6:94066482	C	T	rs542602078	exonic	EPHA7	nonsynonymous SNV	EPHA7:NM_001288629:exon5:c.G1277A:p.R426Q,EPHA7:NM_004440:exon5:c.G1277A:p.R426Q	.	2.9999999999999997E-4	1E-4	2.9239999999999999E-3	0	2	2	0	0	0	2
chr6:151161245	C	T	rs117898584	exonic	PLEKHG1	nonsynonymous SNV	PLEKHG1:NM_001329803:exon14:c.C3254T:p.S1085F,PLEKHG1:NM_001329802:exon15:c.C3332T:p.S1111F,PLEKHG1:NM_001329798:exon16:c.C3548T:p.S1183F,PLEKHG1:NM_001329799:exon16:c.C3491T:p.S1164F,PLEKHG1:NM_001329800:exon16:c.C3371T:p.S1124F,PLEKHG1:NM_001329801:exon16:c.C3371T:p.S1124F,PLEKHG1:NM_001029884:exon17:c.C3371T:p.S1124F	.	5.9999999999999995E-4	6.9999999999999999E-4	5.8479999999999999E-3	0	2	2	0	0	0	2
chr6:151270231	G	A	rs61748674	exonic	MTHFD1L	nonsynonymous SNV	MTHFD1L:NM_001242767:exon16:c.G1691A:p.R564H,MTHFD1L:NM_001242768:exon16:c.G1493A:p.R498H,MTHFD1L:NM_001350486:exon16:c.G1490A:p.R497H,MTHFD1L:NM_001350487:exon16:c.G1358A:p.R453H,MTHFD1L:NM_001350492:exon16:c.G1361A:p.R454H,MTHFD1L:NM_001350493:exon16:c.G1361A:p.R454H,MTHFD1L:NM_015440:exon16:c.G1688A:p.R563H	.	1.2699999999999999E-2	1.0999999999999999E-2	1.4619999999999999E-2	0	2	2	0	2	2	4
chr7:2611241	G	A	rs61736920	exonic	IQCE	nonsynonymous SNV	IQCE:NM_001287501:exon2:c.G17A:p.R6Q,IQCE:NM_001287502:exon2:c.G17A:p.R6Q,IQCE:NM_001287500:exon3:c.G164A:p.R55Q,IQCE:NM_001287499:exon4:c.G212A:p.R71Q,IQCE:NM_152558:exon4:c.G212A:p.R71Q	not_provided	2.01E-2	2.3E-2	8.7720000000000003E-3	0	2	2	0	7	7	9
chr7:2617938	G	C	rs199510266	exonic	IQCE	nonsynonymous SNV	IQCE:NM_001287501:exon5:c.G333C:p.E111D,IQCE:NM_001287502:exon5:c.G333C:p.E111D,IQCE:NM_001287500:exon6:c.G480C:p.E160D,IQCE:NM_001287499:exon7:c.G528C:p.E176D,IQCE:NM_152558:exon7:c.G528C:p.E176D	.	2.0000000000000001E-4	1E-4	2.6315999999999999E-2	0	2	2	0	9	9	11
chr7:36657926	G	A	rs80187893	exonic	AOAH	nonsynonymous SNV	AOAH:NM_001177507:exon9:c.C632T:p.P211L,AOAH:NM_001637:exon10:c.C728T:p.P243L	.	9.2999999999999992E-3	5.8999999999999999E-3	2.9239999999999999E-3	0	2	2	0	1	1	3
chr7:38256865	T	C	.	exonic	STARD3NL	nonsynonymous SNV	STARD3NL:NM_001363345:exon5:c.T458C:p.L153P,STARD3NL:NM_001363343:exon6:c.T458C:p.L153P,STARD3NL:NM_001363344:exon6:c.T458C:p.L153P,STARD3NL:NM_001363347:exon6:c.T458C:p.L153P,STARD3NL:NM_032016:exon6:c.T512C:p.L171P,STARD3NL:NM_001363339:exon7:c.T512C:p.L171P,STARD3NL:NM_001363340:exon7:c.T512C:p.L171P,STARD3NL:NM_001363346:exon7:c.T458C:p.L153P	.	.	.	.	0	2	2	0	0	0	2
chr7:98533278	C	T	rs199559167	exonic	TRRAP	nonsynonymous SNV	TRRAP:NM_001244580:exon28:c.C4091T:p.P1364L,TRRAP:NM_003496:exon28:c.C4091T:p.P1364L	.	1E-4	5.0000000000000001E-4	.	0	2	2	0	0	0	2
chr7:100176386	G	A	rs551961361	exonic	LRCH4	nonsynonymous SNV	LRCH4:NM_001289934:exon5:c.C622T:p.R208C,LRCH4:NM_002319:exon5:c.C622T:p.R208C	.	4.0000000000000002E-4	6.3750000000000005E-5	2.941E-3	0	2	2	0	0	0	2
chr7:107580714	G	A	rs146018013	exonic	LAMB1	nonsynonymous SNV	LAMB1:NM_002291:exon25:c.C3481T:p.R1161C	not_specified|not_provided	5.0000000000000001E-4	2.0000000000000001E-4	0	0	2	2	0	0	0	2
chr7:129989852	C	T	rs17388190	exonic	CPA5	nonsynonymous SNV	CPA5:NM_001127442:exon4:c.C235T:p.P79S,CPA5:NM_001318223:exon4:c.C235T:p.P79S,CPA5:NM_080385:exon5:c.C235T:p.P79S,CPA5:NM_001127441:exon6:c.C235T:p.P79S	.	2.7300000000000001E-2	2.8899999999999999E-2	0	0	2	2	0	0	0	2
chr8:8176077	G	C	rs187206430	exonic	PRAG1	nonsynonymous SNV	PRAG1:NM_001080826:exon8:c.C3808G:p.R1270G,PRAG1:NM_001369759:exon8:c.C3808G:p.R1270G	.	5.5999999999999999E-3	1.72E-2	.	0	2	2	0	2	2	4
chr8:8185746	T	C	rs56215812	exonic	PRAG1	nonsynonymous SNV	PRAG1:NM_001080826:exon6:c.A2546G:p.H849R,PRAG1:NM_001369759:exon6:c.A2546G:p.H849R	.	1.03E-2	1.15E-2	2.9239999999999999E-3	0	2	2	0	0	0	2
chr8:13424804	C	T	rs111582934	exonic	C8orf48	stopgain	C8orf48:NM_001007090:exon1:c.C304T:p.Q102X	.	5.0000000000000001E-4	1.2999999999999999E-3	.	0	2	2	0	2	2	4
chr8:21978705	C	T	rs201308362	exonic	HR	nonsynonymous SNV	HR:NM_005144:exon10:c.G2240A:p.R747H,HR:NM_018411:exon10:c.G2240A:p.R747H	.	1.1000000000000001E-3	1E-4	0	0	2	2	0	0	0	2
chr8:22460761	C	G	rs77880535	exonic	C8orf58	nonsynonymous SNV	C8orf58:NM_001013842:exon7:c.C1040G:p.T347S,C8orf58:NM_173686:exon7:c.C1016G:p.T339S	.	5.7000000000000002E-3	1.6199999999999999E-2	5.8479999999999999E-3	0	2	2	0	1	1	3
chr8:23177547	G	A	rs770555778	exonic	LOXL2	nonsynonymous SNV	LOXL2:NM_002318:exon8:c.C1321T:p.R441C	.	8.2789999999999998E-6	.	.	0	2	2	0	1	1	3
chr8:26721888	A	C	rs2229125	exonic	ADRA1A	nonsynonymous SNV	ADRA1A:NM_001322502:exon1:c.T599G:p.I200S,ADRA1A:NM_001322503:exon1:c.T599G:p.I200S,ADRA1A:NM_001322504:exon1:c.T599G:p.I200S,ADRA1A:NM_033302:exon1:c.T599G:p.I200S,ADRA1A:NM_033303:exon1:c.T599G:p.I200S,ADRA1A:NM_033304:exon1:c.T599G:p.I200S,ADRA1A:NM_000680:exon2:c.T599G:p.I200S	.	2.46E-2	1.89E-2	1.4619999999999999E-2	0	2	2	0	4	4	6
chr8:32617752	G	A	rs61731510	exonic	NRG1	nonsynonymous SNV	NRG1:NM_001159996:exon7:c.G634A:p.E212K,NRG1:NM_001322197:exon7:c.G625A:p.E209K,NRG1:NM_001322202:exon7:c.G322A:p.E108K,NRG1:NM_001322201:exon8:c.G322A:p.E108K,NRG1:NM_001322205:exon8:c.G1276A:p.E426K,NRG1:NM_001322206:exon8:c.G1276A:p.E426K,NRG1:NM_001322207:exon8:c.G1276A:p.E426K,NRG1:NM_001160004:exon11:c.G1087A:p.E363K,NRG1:NM_001160008:exon11:c.G1087A:p.E363K,NRG1:NM_013957:exon11:c.G1087A:p.E363K,NRG1:NM_013960:exon11:c.G1096A:p.E366K,NRG1:NM_013964:exon11:c.G1096A:p.E366K,NRG1:NM_013956:exon12:c.G1111A:p.E371K	.	1.1599999999999999E-2	3.61E-2	5.8479999999999999E-3	0	2	2	1	5	6	8
chr8:48878762	T	C	rs149232439	exonic	MCM4	nonsynonymous SNV	MCM4:NM_005914:exon8:c.T848C:p.I283T,MCM4:NM_182746:exon9:c.T848C:p.I283T	.	8.0000000000000004E-4	2.9999999999999997E-4	0	0	2	2	0	2	2	4
chr8:71646361	T	A	rs74941166	exonic	XKR9	nonsynonymous SNV	XKR9:NM_001011720:exon5:c.T824A:p.F275Y,XKR9:NM_001287260:exon5:c.T824A:p.F275Y,XKR9:NM_001287258:exon6:c.T428A:p.F143Y,XKR9:NM_001287259:exon6:c.T824A:p.F275Y	.	7.4999999999999997E-3	2.8E-3	0	0	2	2	0	0	0	2
chr8:80915322	G	A	rs16919579	exonic	MRPS28	nonsynonymous SNV	MRPS28:NM_014018:exon2:c.C307T:p.R103W	.	6.7999999999999996E-3	2.24E-2	2.0468E-2	0	2	2	0	3	3	5
chr8:82392780	T	C	rs749161147	exonic	FABP4	nonsynonymous SNV	FABP4:NM_001442:exon2:c.A127G:p.I43V	.	1.6529999999999999E-5	.	.	0	2	2	0	1	1	3
chr8:86044067	A	C	rs6985225	exonic	LRRCC1	nonsynonymous SNV	LRRCC1:NM_001349639:exon8:c.A702C:p.K234N,LRRCC1:NM_001349638:exon10:c.A942C:p.K314N,LRRCC1:NM_001349636:exon11:c.A1560C:p.K520N,LRRCC1:NM_001349637:exon12:c.A1413C:p.K471N,LRRCC1:NM_033402:exon12:c.A1839C:p.K613N	.	1.0200000000000001E-2	3.4799999999999998E-2	1.4619999999999999E-2	0	2	2	0	7	7	9
chr8:87567168	G	A	rs148215511	exonic	CPNE3	nonsynonymous SNV	CPNE3:NM_003909:exon15:c.G1210A:p.V404M	.	1E-4	4.0000000000000002E-4	.	0	2	2	0	1	1	3
chr8:95751934	T	C	rs75768977	exonic	DPY19L4	nonsynonymous SNV	DPY19L4:NM_181787:exon6:c.T527C:p.V176A	.	3.3999999999999998E-3	1.04E-2	2.9239999999999999E-3	0	2	2	0	1	1	3
chr8:113303799	A	G	rs138666266	exonic	CSMD3	nonsynonymous SNV	CSMD3:NM_001363185:exon52:c.T8314C:p.S2772P,CSMD3:NM_052900:exon54:c.T8407C:p.S2803P,CSMD3:NM_198123:exon56:c.T8914C:p.S2972P,CSMD3:NM_198124:exon57:c.T8794C:p.S2932P	.	4.0000000000000002E-4	6.9999999999999999E-4	0	0	2	2	0	0	0	2
chr9:3301590	A	T	rs781382810	exonic	RFX3	nonsynonymous SNV	RFX3:NM_002919:exon4:c.T505A:p.S169T,RFX3:NM_001282116:exon5:c.T505A:p.S169T,RFX3:NM_001282117:exon6:c.T505A:p.S169T,RFX3:NM_134428:exon6:c.T505A:p.S169T	.	.	.	0	0	2	2	0	0	0	2
chr9:14740177	C	A	rs751407258	exonic	FREM1	nonsynonymous SNV	FREM1:NM_001370058:exon11:c.G1652T:p.G551V,FREM1:NM_001177704:exon13:c.G1918T:p.D640Y,FREM1:NM_001370061:exon13:c.G1918T:p.D640Y,FREM1:NM_144966:exon37:c.G6310T:p.D2104Y	.	8.2870000000000004E-6	.	2.9239999999999999E-3	0	2	2	0	1	1	3
chr9:19346941	A	C	rs6475322	exonic	DENND4C	nonsynonymous SNV	DENND4C:NM_017925:exon22:c.A4027C:p.N1343H,DENND4C:NM_001330640:exon23:c.A4174C:p.N1392H	.	1.7000000000000001E-2	4.5499999999999999E-2	1.4619999999999999E-2	0	2	2	0	8	8	10
chr9:25677814	C	T	rs767302737	exonic	TUSC1	nonsynonymous SNV	TUSC1:NM_001004125:exon1:c.G506A:p.R169H	.	0	.	2.9239999999999999E-3	0	2	2	0	0	0	2
chr9:91994026	G	A	rs79522330	exonic	SEMA4D	nonsynonymous SNV	SEMA4D:NM_001371194:exon16:c.C2182T:p.L728F,SEMA4D:NM_001371195:exon17:c.C2182T:p.L728F,SEMA4D:NM_001371197:exon17:c.C2182T:p.L728F,SEMA4D:NM_001371196:exon18:c.C2182T:p.L728F,SEMA4D:NM_006378:exon18:c.C2182T:p.L728F	.	2.0999999999999999E-3	6.0000000000000001E-3	0	0	2	2	0	0	0	2
chr9:100245224	A	G	rs866057519	exonic	TDRD7	nonsynonymous SNV	TDRD7:NM_001302884:exon14:c.A2284G:p.I762V,TDRD7:NM_014290:exon15:c.A2506G:p.I836V	.	.	.	.	0	2	2	0	2	2	4
chr9:101594229	G	A	rs145236923	exonic	GALNT12	nonsynonymous SNV	GALNT12:NM_024642:exon4:c.G907A:p.D303N	Hereditary_cancer-predisposing_syndrome|Adenomatous_polyposis_coli,_attenuated|not_provided	1.1999999999999999E-3	1.4E-3	.	0	2	2	0	1	1	3
chr9:108337354	C	T	rs149033995	exonic	FKTN	nonsynonymous SNV	FKTN:NM_001351498:exon2:c.C41T:p.T14M,FKTN:NM_006731:exon2:c.C41T:p.T14M,FKTN:NM_001079802:exon3:c.C41T:p.T14M,FKTN:NM_001198963:exon3:c.C41T:p.T14M,FKTN:NM_001351496:exon4:c.C41T:p.T14M	Walker-Warburg_congenital_muscular_dystrophy|not_provided	5.7710000000000001E-5	2.0000000000000001E-4	0	0	2	2	0	1	1	3
chr9:126139235	G	A	rs367801499	exonic	CRB2	nonsynonymous SNV	CRB2:NM_173689:exon13:c.G3752A:p.R1251H	.	9.768E-5	6.3739999999999996E-5	0	0	2	2	0	0	0	2
chr9:130509531	G	C	rs61761895	exonic	SH2D3C	nonsynonymous SNV	SH2D3C:NM_001142533:exon4:c.C685G:p.R229G,SH2D3C:NM_001142534:exon4:c.C679G:p.R227G,SH2D3C:NM_001142531:exon5:c.C97G:p.R33G,SH2D3C:NM_001142532:exon5:c.C97G:p.R33G,SH2D3C:NM_005489:exon5:c.C688G:p.R230G,SH2D3C:NM_001252334:exon6:c.C955G:p.R319G,SH2D3C:NM_170600:exon6:c.C1159G:p.R387G	.	2.2000000000000001E-3	1.1000000000000001E-3	4.3860000000000003E-2	0	2	2	0	8	8	10
chr9:133760859	A	T	rs746899144	exonic	ABL1	nonsynonymous SNV	ABL1:NM_005157:exon11:c.A3182T:p.K1061I,ABL1:NM_007313:exon11:c.A3239T:p.K1080I	.	8.2490000000000001E-6	.	2.9239999999999999E-3	0	2	2	0	0	0	2
chr10:13230915	C	T	rs35114749	exonic	MCM10	nonsynonymous SNV	MCM10:NM_018518:exon10:c.C1250T:p.A417V,MCM10:NM_182751:exon10:c.C1253T:p.A418V	.	1.37E-2	9.4000000000000004E-3	3.5088000000000001E-2	0	2	2	2	8	10	12
chr10:15113876	G	C	rs141112464	exonic	OLAH	nonsynonymous SNV	OLAH:NM_001039702:exon7:c.G655C:p.A219P,OLAH:NM_018324:exon8:c.G814C:p.A272P	.	6.3E-3	4.1000000000000003E-3	1.4619999999999999E-2	0	2	2	0	5	5	7
chr10:32780902	A	C	rs73251552	exonic	CCDC7	nonsynonymous SNV	CCDC7:NM_001026383:exon10:c.A849C:p.E283D,CCDC7:NM_001321115:exon10:c.A849C:p.E283D,CCDC7:NM_145023:exon10:c.A849C:p.E283D	.	1.4800000000000001E-2	4.5499999999999999E-2	1.1696E-2	0	2	2	0	6	6	8
chr10:45799107	G	C	rs116719900	exonic	OR13A1	nonsynonymous SNV	OR13A1:NM_001004297:exon4:c.C764G:p.A255G	.	1.2999999999999999E-3	3.8E-3	8.7720000000000003E-3	0	2	2	0	1	1	3
chr10:61028371	C	T	rs142854591	exonic	FAM13C	nonsynonymous SNV	FAM13C:NM_001001971:exon8:c.G884A:p.S295N,FAM13C:NM_001347849:exon8:c.G884A:p.S295N,FAM13C:NM_001347852:exon8:c.G884A:p.S295N,FAM13C:NM_198215:exon8:c.G884A:p.S295N,FAM13C:NM_001143773:exon9:c.G635A:p.S212N,FAM13C:NM_001166698:exon9:c.G635A:p.S212N,FAM13C:NM_001347840:exon9:c.G635A:p.S212N,FAM13C:NM_001347842:exon9:c.G635A:p.S212N,FAM13C:NM_001347845:exon9:c.G635A:p.S212N,FAM13C:NM_001347846:exon9:c.G635A:p.S212N,FAM13C:NM_001347850:exon9:c.G608A:p.S203N,FAM13C:NM_001347851:exon9:c.G635A:p.S212N,FAM13C:NM_001347844:exon10:c.G635A:p.S212N,FAM13C:NM_001347847:exon10:c.G635A:p.S212N,FAM13C:NM_001347848:exon10:c.G608A:p.S203N,FAM13C:NM_001347843:exon11:c.G608A:p.S203N	.	6.9999999999999999E-4	2.3999999999999998E-3	2.9239999999999999E-3	0	2	2	0	1	1	3
chr10:63700087	A	C	rs150284163	exonic	ARID5B	nonsynonymous SNV	ARID5B:NM_032199:exon3:c.A422C:p.E141A	.	1.2999999999999999E-3	8.9999999999999998E-4	2.9239999999999999E-3	0	2	2	0	1	1	3
chr10:73053556	G	A	rs35766388	exonic	UNC5B	nonsynonymous SNV	UNC5B:NM_001244889:exon12:c.G2008A:p.V670M,UNC5B:NM_170744:exon13:c.G2041A:p.V681M	.	5.7000000000000002E-3	1.29E-2	2.9239999999999999E-3	0	2	2	0	2	2	4
chr10:73562724	G	A	rs376617494	exonic	CDH23	nonsynonymous SNV	CDH23:NM_001171933:exon7:c.G832A:p.V278M,CDH23:NM_001171934:exon7:c.G832A:p.V278M,CDH23:NM_022124:exon52:c.G7552A:p.V2518M	Retinitis_pigmentosa-deafness_syndrome|not_specified|CDH23-Related_Disorders|Nonsyndromic_Hearing_Loss,_Recessive|not_provided	5.7989999999999999E-5	9.556E-5	1.1696E-2	0	2	2	0	2	2	4
chr10:104163627	C	T	rs140739855	exonic	PSD	nonsynonymous SNV	PSD:NM_002779:exon16:c.G2816A:p.R939Q,PSD:NM_001270965:exon17:c.G2816A:p.R939Q,PSD:NM_001270966:exon17:c.G1679A:p.R560Q	.	8.0000000000000004E-4	8.0000000000000004E-4	0	0	2	2	0	1	1	3
chr10:105906086	G	A	rs148204337	exonic	CFAP43	nonsynonymous SNV	CFAP43:NM_025145:exon30:c.C3790T:p.R1264W	.	2.3E-3	2.2000000000000001E-3	2.9239999999999999E-3	0	2	2	0	0	0	2
chr11:821778	G	A	rs145999340	exonic	PNPLA2	nonsynonymous SNV	PNPLA2:NM_020376:exon3:c.G338A:p.R113H	Neutral_lipid_storage_disease_with_myopathy	4.0000000000000002E-4	2.0000000000000001E-4	0	0	2	2	0	0	0	2
chr11:1250988	G	A	rs759975789	exonic	MUC5B	nonsynonymous SNV	MUC5B:NM_002458:exon10:c.G1171A:p.G391S	.	9.6089999999999996E-5	9.5790000000000003E-5	2.941E-3	0	2	2	0	0	0	2
chr11:2434057	G	A	rs556364904	exonic	TRPM5	nonsynonymous SNV	TRPM5:NM_014555:exon15:c.C2282T:p.P761L	.	5.0000000000000001E-4	.	0	0	2	2	0	1	1	3
chr11:6129082	G	A	rs148088117	exonic	OR56B4	nonsynonymous SNV	OR56B4:NM_001005181:exon1:c.G74A:p.G25D	.	4.7000000000000002E-3	3.8E-3	2.9239999999999999E-3	0	2	2	0	1	1	3
chr11:6913482	G	A	rs57896484	exonic	OR2D2	nonsynonymous SNV	OR2D2:NM_003700:exon1:c.C250T:p.H84Y	.	9.7000000000000003E-3	3.3799999999999997E-2	1.1696E-2	0	2	2	0	3	3	5
chr11:6943137	A	T	rs556958972	exonic	OR2D3	nonsynonymous SNV	OR2D3:NM_001004684:exon1:c.A905T:p.N302I	.	8.0000000000000004E-4	3.1860000000000003E-5	0	0	2	2	0	0	0	2
chr11:7021572	C	T	rs75058643	exonic	ZNF214	nonsynonymous SNV	ZNF214:NM_001354832:exon3:c.G1342A:p.G448R,ZNF214:NM_001354833:exon3:c.G1300A:p.G434R,ZNF214:NM_013249:exon3:c.G1342A:p.G448R,ZNF214:NM_001354830:exon4:c.G1375A:p.G459R,ZNF214:NM_001354831:exon4:c.G1342A:p.G448R	.	4.1999999999999997E-3	1.5699999999999999E-2	0	0	2	2	0	1	1	3
chr11:11964225	A	G	rs754865328	exonic	USP47	nonsynonymous SNV	USP47:NM_017944:exon19:c.A2453G:p.E818G,USP47:NM_001282659:exon20:c.A2657G:p.E886G,USP47:NM_001330208:exon21:c.A2717G:p.E906G	.	4.1619999999999998E-5	.	.	0	2	2	0	0	0	2
chr11:13375867	G	C	rs766991958	exonic	ARNTL	nonsynonymous SNV	ARNTL:NM_001351815:exon3:c.G12C:p.Q4H,ARNTL:NM_001351817:exon3:c.G12C:p.Q4H,ARNTL:NM_001351824:exon3:c.G12C:p.Q4H,ARNTL:NM_001030272:exon4:c.G12C:p.Q4H,ARNTL:NM_001297722:exon4:c.G12C:p.Q4H,ARNTL:NM_001351805:exon4:c.G12C:p.Q4H,ARNTL:NM_001351806:exon4:c.G12C:p.Q4H,ARNTL:NM_001351807:exon4:c.G12C:p.Q4H,ARNTL:NM_001351810:exon4:c.G12C:p.Q4H,ARNTL:NM_001351819:exon4:c.G12C:p.Q4H,ARNTL:NM_001178:exon5:c.G12C:p.Q4H,ARNTL:NM_001297719:exon5:c.G12C:p.Q4H,ARNTL:NM_001351804:exon5:c.G12C:p.Q4H,ARNTL:NM_001351814:exon5:c.G12C:p.Q4H	.	4.0930000000000003E-5	.	2.9239999999999999E-3	0	2	2	0	0	0	2
chr11:18743529	T	C	rs115954314	exonic	IGSF22	nonsynonymous SNV	IGSF22:NM_173588:exon3:c.A169G:p.S57G	.	2.3E-3	7.3000000000000001E-3	2.9239999999999999E-3	0	2	2	0	0	0	2
chr11:48238996	T	A	rs199813864	exonic	OR4B1	stopgain	OR4B1:NM_001005470:exon1:c.T635A:p.L212X	.	7.4200000000000001E-5	9.5519999999999993E-5	.	0	2	2	0	0	0	2
chr11:48328121	T	C	rs35930119	exonic	OR4S1	nonsynonymous SNV	OR4S1:NM_001004725:exon1:c.T347C:p.M116T	.	1.37E-2	1.46E-2	2.9239999999999999E-3	0	2	2	0	0	0	2
chr11:55861490	C	T	rs139437994	exonic	OR8I2	nonsynonymous SNV	OR8I2:NM_001003750:exon1:c.C707T:p.A236V	.	4.0000000000000002E-4	5.9999999999999995E-4	1.1696E-2	0	2	2	0	0	0	2
chr11:65172473	C	T	rs112898225	exonic	FRMD8	nonsynonymous SNV	FRMD8:NM_001300832:exon9:c.C1042T:p.R348W,FRMD8:NM_001300833:exon9:c.C1108T:p.R370W,FRMD8:NM_031904:exon10:c.C1210T:p.R404W	.	8.9999999999999998E-4	3.3E-3	0	0	2	2	0	0	0	2
chr11:65632507	G	A	rs61754785	exonic	MUS81	nonsynonymous SNV	MUS81:NM_001350283:exon13:c.G1295A:p.R432H,MUS81:NM_025128:exon13:c.G1292A:p.R431H	.	1.7100000000000001E-2	1.11E-2	2.9239999999999999E-3	0	2	2	0	0	0	2
chr11:75439126	C	A	rs34582952	exonic	MOGAT2	nonsynonymous SNV	MOGAT2:NM_025098:exon4:c.C587A:p.P196H	.	1.01E-2	2.9399999999999999E-2	1.4619999999999999E-2	0	2	2	0	3	3	5
chr11:76823737	G	A	rs201701148	exonic	CAPN5	nonsynonymous SNV	CAPN5:NM_004055:exon4:c.G400A:p.V134M	.	.	3.1850000000000002E-5	8.7720000000000003E-3	0	2	2	0	1	1	3
chr11:104761921	T	C	rs115100183	exonic	CASP12	nonsynonymous SNV	CASP12:NM_001191016:exon4:c.A643G:p.I215V	.	8.8000000000000005E-3	8.0999999999999996E-3	0	0	2	2	0	1	1	3
chr11:112071336	G	A	rs17113607	exonic	BCO2	nonsynonymous SNV	BCO2:NM_001256398:exon5:c.G647A:p.G216E,BCO2:NM_001256400:exon6:c.G551A:p.G184E,BCO2:NM_001037290:exon7:c.G764A:p.G255E,BCO2:NM_001256397:exon7:c.G764A:p.G255E,BCO2:NM_031938:exon7:c.G866A:p.G289E	.	4.0000000000000001E-3	1.3100000000000001E-2	2.9239999999999999E-3	0	2	2	0	1	1	3
chr11:114576528	C	A	.	exonic	NXPE2	stopgain	NXPE2:NM_182495:exon5:c.C954A:p.C318X	.	.	.	.	0	2	2	0	1	1	3
chr11:123909134	G	T	rs140026196	exonic	OR10G7	stopgain	OR10G7:NM_001004463:exon1:c.C575A:p.S192X	.	2.8E-3	7.6E-3	8.1969999999999994E-3	0	2	2	0	0	0	2
chr11:124310270	A	T	rs140467802	exonic	OR8B8	nonsynonymous SNV	OR8B8:NM_012378:exon1:c.T712A:p.F238I	.	2.0000000000000001E-4	8.9999999999999998E-4	5.8479999999999999E-3	0	2	2	0	0	0	2
chr11:130286172	C	T	rs760656228	exonic	ADAMTS8	nonsynonymous SNV	ADAMTS8:NM_007037:exon4:c.G1150A:p.G384R	.	9.4129999999999995E-5	3.1869999999999998E-5	8.8760000000000002E-3	0	2	2	0	2	2	4
chr11:134128923	C	G	rs113488591	exonic	ACAD8	nonsynonymous SNV	ACAD8:NM_014384:exon5:c.C512G:p.S171C	Deficiency_of_isobutyryl-CoA_dehydrogenase|not_specified|not_provided	1.43E-2	1.3100000000000001E-2	2.0468E-2	0	2	2	0	7	7	9
chr11:134147603	G	T	rs77052999	exonic	GLB1L3	nonsynonymous SNV	GLB1L3:NM_001080407:exon3:c.G159T:p.W53C	.	8.8000000000000005E-3	1.9199999999999998E-2	8.7720000000000003E-3	0	2	2	0	1	1	3
chr12:3387734	G	A	rs868257713	exonic	TSPAN9	nonsynonymous SNV	TSPAN9:NM_001168320:exon3:c.G211A:p.G71S,TSPAN9:NM_006675:exon4:c.G211A:p.G71S	.	.	3.1860000000000003E-5	.	0	2	2	0	0	0	2
chr12:3782630	A	T	rs144274217	exonic	CRACR2A	nonsynonymous SNV	CRACR2A:NM_001144958:exon7:c.T653A:p.L218Q,CRACR2A:NM_032680:exon7:c.T653A:p.L218Q	.	1.8E-3	6.9999999999999999E-4	2.3392E-2	0	2	2	0	4	4	6
chr12:4736113	C	G	rs141092608	exonic	AKAP3	nonsynonymous SNV	AKAP3:NM_001278309:exon5:c.G1955C:p.G652A,AKAP3:NM_006422:exon5:c.G1955C:p.G652A	.	4.9700000000000002E-5	9.5569999999999995E-5	0	0	2	2	0	0	0	2
chr12:4737001	G	A	rs200943042	exonic	AKAP3	nonsynonymous SNV	AKAP3:NM_001278309:exon5:c.C1067T:p.S356L,AKAP3:NM_006422:exon5:c.C1067T:p.S356L	.	6.5920000000000006E-5	9.5580000000000003E-5	0	0	2	2	0	0	0	2
chr12:7477100	G	A	rs61584783	exonic	ACSM4	nonsynonymous SNV	ACSM4:NM_001080454:exon11:c.G1442A:p.R481H	.	9.2999999999999992E-3	2.87E-2	1.4619999999999999E-2	0	2	2	0	2	2	4
chr12:10959416	C	A	rs142540719	exonic	TAS2R8	nonsynonymous SNV	TAS2R8:NM_023918:exon1:c.G164T:p.R55I	.	4.3E-3	3.3999999999999998E-3	0	0	2	2	0	2	2	4
chr12:18719887	C	T	rs146312199	exonic	PIK3C2G	nonsynonymous SNV	PIK3C2G:NM_004570:exon28:c.C3784T:p.P1262S,PIK3C2G:NM_001288772:exon29:c.C3907T:p.P1303S,PIK3C2G:NM_001288774:exon29:c.C3241T:p.P1081S	.	4.7999999999999996E-3	4.4999999999999997E-3	5.8479999999999999E-3	0	2	2	0	1	1	3
chr12:18841115	G	A	rs10505830	exonic	PLCZ1	nonsynonymous SNV	PLCZ1:NM_001330769:exon9:c.C920T:p.S307L,PLCZ1:NM_001330774:exon13:c.C1187T:p.S396L,PLCZ1:NM_033123:exon13:c.C1499T:p.S500L	.	3.1399999999999997E-2	2.8799999999999999E-2	5.8479999999999999E-3	0	2	2	0	0	0	2
chr12:48090135	T	C	rs142330780	exonic	RPAP3	nonsynonymous SNV	RPAP3:NM_001146075:exon5:c.A469G:p.T157A,RPAP3:NM_024604:exon5:c.A469G:p.T157A	.	3.0999999999999999E-3	3.3E-3	.	0	2	2	0	1	1	3
chr12:49498618	A	C	rs150339977	exonic	LMBR1L	nonsynonymous SNV	LMBR1L:NM_001300751:exon4:c.T242G:p.L81R,LMBR1L:NM_001352161:exon4:c.T242G:p.L81R,LMBR1L:NM_018113:exon4:c.T242G:p.L81R,LMBR1L:NM_001300750:exon5:c.T227G:p.L76R	.	7.2169999999999995E-5	9.5630000000000004E-5	1.1696E-2	0	2	2	0	1	1	3
chr12:50367206	G	A	rs144408327	exonic	AQP6	nonsynonymous SNV	AQP6:NM_001652:exon1:c.G250A:p.A84T	.	2.0000000000000001E-4	2.0000000000000001E-4	.	0	2	2	0	0	0	2
chr12:50724450	A	T	rs80144666	exonic	FAM186A	nonsynonymous SNV	FAM186A:NM_001145475:exon7:c.T6940A:p.W2314R	.	4.4999999999999997E-3	1.2E-2	.	0	2	2	0	1	1	3
chr12:53298582	C	A	rs11554495	exonic	KRT8	nonsynonymous SNV	KRT8:NM_002273:exon1:c.G184T:p.G62C,KRT8:NM_001256282:exon2:c.G268T:p.G90C,KRT8:NM_001256293:exon2:c.G184T:p.G62C	Cirrhosis,_cryptogenic|Cirrhosis,_noncryptogenic,_susceptibility_to|not_provided	5.1000000000000004E-3	5.1000000000000004E-3	0	0	2	2	0	0	0	2
chr12:55846773	A	G	rs73339457	exonic	OR6C2	nonsynonymous SNV	OR6C2:NM_054105:exon1:c.A776G:p.K259R	.	8.3000000000000001E-3	2.5000000000000001E-2	5.8479999999999999E-3	0	2	2	0	0	0	2
chr12:80936038	T	G	rs755745017	exonic	PTPRQ	nonsynonymous SNV	PTPRQ:NM_001145026:exon19:c.T3100G:p.L1034V	.	2.0000000000000001E-4	.	4.8079999999999998E-3	0	2	2	0	0	0	2
chr12:96653599	G	A	rs143649233	exonic	ELK3	nonsynonymous SNV	ELK3:NM_001303511:exon2:c.G121A:p.A41T,ELK3:NM_005230:exon4:c.G1093A:p.A365T	.	8.2680000000000001E-5	3.184E-5	.	0	2	2	0	0	0	2
chr12:100042093	G	T	rs375821466	exonic	FAM71C	nonsynonymous SNV	FAM71C:NM_153364:exon1:c.G141T:p.E47D	.	1.647E-5	1E-4	.	0	2	2	0	0	0	2
chr12:123273348	C	T	rs754383945	exonic	CCDC62	nonsynonymous SNV	CCDC62:NM_201435:exon5:c.C542T:p.S181L	.	1E-4	6.3700000000000003E-5	2.9239999999999999E-3	0	2	2	0	0	0	2
chr12:123345993	C	T	rs759987847	exonic	HIP1R	stopgain	HIP1R:NM_003959:exon31:c.C3091T:p.R1031X	.	4.2419999999999997E-5	1E-4	2.941E-3	0	2	2	0	0	0	2
chr12:124371714	G	A	rs371362994	exonic	DNAH10	nonsynonymous SNV	DNAH10:NM_207437:exon51:c.G8495A:p.G2832D	.	2.2000000000000001E-3	9.5519999999999993E-5	0	0	2	2	0	1	1	3
chr13:46726933	C	T	rs140316594	exonic	LCP1	nonsynonymous SNV	LCP1:NM_002298:exon7:c.G721A:p.E241K	.	5.0000000000000001E-4	1.4E-3	0	0	2	2	0	0	0	2
chr13:114088152	A	G	rs536455545	exonic	ADPRHL1	nonsynonymous SNV	ADPRHL1:NM_138430:exon3:c.T410C:p.M137T,ADPRHL1:NM_199162:exon3:c.T164C:p.M55T	.	4.0000000000000002E-4	.	0	0	2	2	0	0	0	2
chr14:23374568	C	T	rs34246954	exonic	RBM23	nonsynonymous SNV	RBM23:NM_001077352:exon5:c.G448A:p.D150N,RBM23:NM_001308044:exon5:c.G40A:p.D14N,RBM23:NM_001352762:exon6:c.G40A:p.D14N,RBM23:NM_018107:exon6:c.G502A:p.D168N,RBM23:NM_001077351:exon7:c.G550A:p.D184N,RBM23:NM_001352765:exon7:c.G502A:p.D168N,RBM23:NM_001352763:exon8:c.G550A:p.D184N,RBM23:NM_001352764:exon8:c.G682A:p.D228N,RBM23:NM_001352766:exon9:c.G550A:p.D184N	.	2.5999999999999999E-3	8.8999999999999999E-3	0	0	2	2	0	3	3	5
chr14:31112570	A	G	rs986748328	exonic	SCFD1	nonsynonymous SNV	SCFD1:NM_001283033:exon4:c.A17G:p.D6G,SCFD1:NM_001257376:exon5:c.A296G:p.D99G,SCFD1:NM_001283031:exon6:c.A17G:p.D6G,SCFD1:NM_001283032:exon6:c.A395G:p.D132G,SCFD1:NM_182835:exon6:c.A371G:p.D124G,SCFD1:NM_016106:exon7:c.A572G:p.D191G	.	.	.	.	0	2	2	0	0	0	2
chr14:39717087	G	T	rs201043209	exonic	MIA2	nonsynonymous SNV	MIA2:NM_001329214:exon4:c.G1309T:p.D437Y,MIA2:NM_054024:exon4:c.G1309T:p.D437Y	.	3.3269999999999998E-5	9.5749999999999996E-5	.	0	2	2	0	0	0	2
chr14:58917365	C	T	rs770043217	exonic	KIAA0586	nonsynonymous SNV	KIAA0586:NM_001244193:exon5:c.C610T:p.R204C,KIAA0586:NM_001244191:exon8:c.C775T:p.R259C,KIAA0586:NM_001329943:exon8:c.C1030T:p.R344C,KIAA0586:NM_001329944:exon8:c.C1030T:p.R344C,KIAA0586:NM_001329945:exon8:c.C775T:p.R259C,KIAA0586:NM_001329946:exon8:c.C1030T:p.R344C,KIAA0586:NM_001329947:exon8:c.C1030T:p.R344C,KIAA0586:NM_001364700:exon8:c.C775T:p.R259C,KIAA0586:NM_001364701:exon8:c.C775T:p.R259C,KIAA0586:NM_014749:exon8:c.C1030T:p.R344C,KIAA0586:NM_001244190:exon9:c.C985T:p.R329C,KIAA0586:NM_001244192:exon9:c.C898T:p.R300C,KIAA0586:NM_001244189:exon10:c.C1189T:p.R397C	.	9.2810000000000001E-5	.	.	0	2	2	0	0	0	2
chr14:73964964	C	T	rs59042606	exonic	HEATR4	nonsynonymous SNV	HEATR4:NM_203309:exon13:c.G2441A:p.R814Q,HEATR4:NM_001220484:exon14:c.G2441A:p.R814Q	.	1.03E-2	3.1199999999999999E-2	2.941E-3	0	2	2	0	3	3	5
chr14:94731284	C	T	rs140391785	exonic	PPP4R4	nonsynonymous SNV	PPP4R4:NM_001348142:exon20:c.C1954T:p.R652C,PPP4R4:NM_058237:exon20:c.C2197T:p.R733C,PPP4R4:NM_001348144:exon21:c.C1876T:p.R626C,PPP4R4:NM_001348143:exon22:c.C1876T:p.R626C	.	2.2000000000000001E-3	2.2000000000000001E-3	1.4619999999999999E-2	0	2	2	0	2	2	4
chr14:100795207	A	T	rs867800260	exonic	SLC25A47	stopgain	SLC25A47:NM_001350877:exon5:c.A34T:p.K12X,SLC25A47:NM_207117:exon5:c.A472T:p.K158X	.	.	.	1.4619999999999999E-2	0	2	2	0	0	0	2
chr15:40656061	T	C	rs200355085	exonic	DISP2	nonsynonymous SNV	DISP2:NM_033510:exon2:c.T355C:p.S119P	.	6.0590000000000001E-5	6.3750000000000005E-5	0	0	2	2	0	0	0	2
chr15:42180276	A	G	rs377107984	exonic	SPTBN5	nonsynonymous SNV	SPTBN5:NM_016642:exon5:c.T509C:p.F170S	.	8.0000000000000004E-4	.	.	0	2	2	0	0	0	2
chr15:43814963	A	G	rs193113360	exonic	MAP1A	nonsynonymous SNV	MAP1A:NM_002373:exon4:c.A1292G:p.K431R	.	5.4000000000000003E-3	3.3999999999999998E-3	5.8820000000000001E-3	0	2	2	0	2	2	4
chr15:45440600	C	T	rs145668427	exonic	DUOX1	nonsynonymous SNV	DUOX1:NM_175940:exon21:c.C2773T:p.R925W,DUOX1:NM_017434:exon22:c.C2773T:p.R925W	.	3.2000000000000002E-3	1.4E-3	8.7720000000000003E-3	0	2	2	0	2	2	4
chr15:68649513	G	A	rs369764817	exonic	ITGA11	nonsynonymous SNV	ITGA11:NM_001004439:exon7:c.C725T:p.T242M	.	5.8010000000000002E-5	3.1869999999999998E-5	2.9239999999999999E-3	0	2	2	0	0	0	2
chr15:81440256	C	T	rs761412468	exonic	CFAP161	nonsynonymous SNV	CFAP161:NM_173528:exon6:c.C694T:p.R232W	.	8.3350000000000007E-6	.	.	0	2	2	0	0	0	2
chr15:86077097	A	G	rs115160225	exonic	AKAP13	nonsynonymous SNV	AKAP13:NM_006738:exon4:c.A464G:p.D155G,AKAP13:NM_007200:exon4:c.A464G:p.D155G	.	1E-3	3.0999999999999999E-3	0	0	2	2	0	2	2	4
chr15:86265509	A	C	rs565146846	exonic	AKAP13	nonsynonymous SNV	AKAP13:NM_001270546:exon17:c.A2290C:p.I764L,AKAP13:NM_006738:exon25:c.A6439C:p.I2147L,AKAP13:NM_007200:exon25:c.A6427C:p.I2143L	.	2.2000000000000001E-3	3.184E-5	0	0	2	2	0	3	3	5
chr16:2815955	G	A	rs147066050	exonic	SRRM2	nonsynonymous SNV	SRRM2:NM_016333:exon11:c.G5426A:p.R1809Q	.	3.3019999999999999E-5	6.3720000000000007E-5	.	0	2	2	0	2	2	4
chr16:2835921	G	A	rs748539512	exonic	PRSS33	nonsynonymous SNV	PRSS33:NM_152891:exon3:c.C121T:p.R41W	.	9.5359999999999995E-5	3.1860000000000003E-5	.	0	2	2	0	0	0	2
chr16:3406511	G	T	rs138530420	exonic	OR2C1	nonsynonymous SNV	OR2C1:NM_012368:exon1:c.G571T:p.D191Y	.	5.9999999999999995E-4	2.0000000000000001E-4	5.8479999999999999E-3	0	2	2	0	0	0	2
chr16:5081752	C	G	rs200736428	exonic	NAGPA	nonsynonymous SNV	NAGPA:NM_016256:exon3:c.G676C:p.E226Q	.	7.4129999999999997E-5	6.3759999999999999E-5	1.4619999999999999E-2	0	2	2	0	4	4	6
chr16:23707222	C	T	rs372923487	exonic	ERN2	nonsynonymous SNV	ERN2:NM_001308220:exon13:c.G1447A:p.V483I,ERN2:NM_033266:exon14:c.G1603A:p.V535I	.	3.4109999999999997E-5	3.1890000000000001E-5	5.8479999999999999E-3	0	2	2	1	1	2	4
chr16:28837687	G	A	rs117987062	exonic	ATXN2L	nonsynonymous SNV	ATXN2L:NM_001308230:exon5:c.G592A:p.V198I,ATXN2L:NM_007245:exon5:c.G592A:p.V198I,ATXN2L:NM_017492:exon5:c.G592A:p.V198I,ATXN2L:NM_145714:exon5:c.G592A:p.V198I,ATXN2L:NM_148414:exon5:c.G592A:p.V198I,ATXN2L:NM_148415:exon5:c.G592A:p.V198I,ATXN2L:NM_148416:exon5:c.G592A:p.V198I	.	8.3000000000000001E-3	5.7999999999999996E-3	2.9239999999999999E-3	0	2	2	0	3	3	5
chr16:29997151	G	A	rs780869753	exonic	TAOK2	nonsynonymous SNV	TAOK2:NM_001252043:exon15:c.G1961A:p.R654Q,TAOK2:NM_004783:exon15:c.G1961A:p.R654Q,TAOK2:NM_016151:exon15:c.G1961A:p.R654Q	.	6.2189999999999999E-5	.	.	0	2	2	0	0	0	2
chr16:30004789	T	C	rs139374551	exonic	HIRIP3	nonsynonymous SNV	HIRIP3:NM_003609:exon6:c.A1498G:p.S500G	.	5.9999999999999995E-4	1.8E-3	5.8479999999999999E-3	0	2	2	0	2	2	4
chr16:31105945	C	A	rs61742245	exonic	VKORC1	nonsynonymous SNV	VKORC1:NM_001311311:exon1:c.G106T:p.D36Y,VKORC1:NM_024006:exon1:c.G106T:p.D36Y,VKORC1:NM_206824:exon1:c.G106T:p.D36Y	Warfarin_response|warfarin_response_-_Dosage	2.2000000000000001E-3	5.9999999999999995E-4	8.7720000000000003E-3	0	2	2	1	2	3	5
chr16:57004961	C	T	rs142750310	exonic	CETP	stopgain	CETP:NM_000078:exon6:c.C544T:p.Q182X,CETP:NM_001286085:exon6:c.C544T:p.Q182X	.	1.649E-5	.	2.9239999999999999E-3	0	2	2	0	0	0	2
chr16:57931428	C	T	rs148999583	exonic	CNGB1	nonsynonymous SNV	CNGB1:NM_001286130:exon31:c.G3097A:p.G1033R,CNGB1:NM_001297:exon31:c.G3115A:p.G1039R	Retinitis_pigmentosa|not_specified|Retinitis_Pigmentosa,_Recessive|not_provided	3.3E-3	3.2000000000000002E-3	.	0	2	2	0	1	1	3
chr16:67470574	G	A	rs895642778	exonic	HSD11B2	nonsynonymous SNV	HSD11B2:NM_000196:exon5:c.G886A:p.G296S	.	.	3.188E-5	.	0	2	2	0	0	0	2
chr16:70512349	G	A	rs17886060	exonic	FCSK	nonsynonymous SNV	FCSK:NM_145059:exon21:c.G2816A:p.R939Q	.	1.0500000000000001E-2	9.7999999999999997E-3	0	0	2	2	0	1	1	3
chr16:72991451	T	C	rs139430946	exonic	ZFHX3	nonsynonymous SNV	ZFHX3:NM_006885:exon2:c.A2594G:p.Y865C	not_provided	5.0000000000000001E-4	9.5719999999999998E-5	8.7720000000000003E-3	0	2	2	0	0	0	2
chr16:72992910	G	C	rs147445846	exonic	ZFHX3	nonsynonymous SNV	ZFHX3:NM_006885:exon2:c.C1135G:p.L379V	.	3.8E-3	5.4999999999999997E-3	1.7544000000000001E-2	0	2	2	0	3	3	5
chr16:81314480	A	C	rs777973552	exonic	BCO1	nonsynonymous SNV	BCO1:NM_017429:exon8:c.A1120C:p.N374H	.	1.664E-5	.	1.4619999999999999E-2	0	2	2	0	2	2	4
chr17:3195245	C	T	rs61734041	exonic	OR3A1	nonsynonymous SNV	OR3A1:NM_002550:exon1:c.G632A:p.G211D	.	4.3E-3	1.2200000000000001E-2	0	0	2	2	0	1	1	3
chr17:4015917	T	C	rs112663800	exonic	ZZEF1	nonsynonymous SNV	ZZEF1:NM_015113:exon5:c.A1052G:p.N351S	.	2.5000000000000001E-3	7.0000000000000001E-3	8.7720000000000003E-3	0	2	2	0	1	1	3
chr17:6683600	G	A	rs536953500	exonic	FBXO39	nonsynonymous SNV	FBXO39:NM_153230:exon2:c.G413A:p.R138H	.	2.0000000000000001E-4	3.1869999999999998E-5	.	0	2	2	0	1	1	3
chr17:7671351	G	A	rs141149043	exonic	DNAH2	nonsynonymous SNV	DNAH2:NM_020877:exon23:c.G3809A:p.R1270H	.	5.1000000000000004E-3	4.1999999999999997E-3	0	0	2	2	0	3	3	5
chr17:28417566	G	A	rs140949092	exonic	EFCAB5	nonsynonymous SNV	EFCAB5:NM_198529:exon20:c.G3811A:p.G1271S	.	1.1999999999999999E-3	2.2000000000000001E-3	5.8479999999999999E-3	0	2	2	0	0	0	2
chr17:33507673	G	A	rs76329788	exonic	UNC45B	nonsynonymous SNV	UNC45B:NM_001308281:exon15:c.G2114A:p.C705Y,UNC45B:NM_173167:exon17:c.G2357A:p.C786Y,UNC45B:NM_001033576:exon18:c.G2351A:p.C784Y,UNC45B:NM_001267052:exon18:c.G2351A:p.C784Y	.	1.0699999999999999E-2	3.5000000000000001E-3	5.8479999999999999E-3	0	2	2	0	3	3	5
chr17:36971154	T	C	rs184206612	exonic	CWC25	nonsynonymous SNV	CWC25:NM_017748:exon3:c.A388G:p.M130V	.	1.6999999999999999E-3	8.9999999999999998E-4	2.3392E-2	0	2	2	0	4	4	6
chr17:39506824	G	A	rs140696036	exonic	KRT33A	nonsynonymous SNV	KRT33A:NM_004138:exon1:c.C196T:p.R66C	.	4.3E-3	2.0999999999999999E-3	8.1969999999999994E-3	0	2	2	0	0	0	2
chr17:39644900	C	T	rs9675246	exonic	KRT36	nonsynonymous SNV	KRT36:NM_003771:exon2:c.G536A:p.R179Q	.	7.9000000000000008E-3	2.4500000000000001E-2	8.7720000000000003E-3	0	2	2	0	1	1	3
chr17:51901553	G	A	rs73989593	exonic	KIF2B	nonsynonymous SNV	KIF2B:NM_032559:exon1:c.G1159A:p.V387I	.	1.21E-2	3.7900000000000003E-2	1.4619999999999999E-2	0	2	2	0	5	5	7
chr17:56329652	T	A	rs139781655	exonic	LPO	nonsynonymous SNV	LPO:NM_001160102:exon6:c.T641A:p.I214N,LPO:NM_006151:exon8:c.T890A:p.I297N	.	6.9999999999999999E-4	1E-4	0	0	2	2	0	1	1	3
chr17:66038392	C	G	rs11545989	exonic	KPNA2	nonsynonymous SNV	KPNA2:NM_001320611:exon5:c.C494G:p.P165R,KPNA2:NM_002266:exon5:c.C494G:p.P165R	.	3.5999999999999999E-3	3.3999999999999998E-3	.	0	2	2	0	0	0	2
chr17:72725401	C	G	rs61751839	exonic	RAB37	nonsynonymous SNV	RAB37:NM_175738:exon2:c.C79G:p.L27V	.	4.1000000000000003E-3	1.21E-2	2.9239999999999999E-3	0	2	2	0	3	3	5
chr17:73915803	G	A	rs113062332	exonic	FBF1	nonsynonymous SNV	FBF1:NM_001319193:exon19:c.C2084T:p.A695V	.	2.3099999999999999E-2	2.01E-2	0	0	2	2	0	4	4	6
chr17:74006403	C	G	rs148533039	exonic	EVPL	nonsynonymous SNV	EVPL:NM_001320747:exon22:c.G2949C:p.E983D,EVPL:NM_001988:exon22:c.G2883C:p.E961D	.	4.4999999999999997E-3	1.9E-3	1.4619999999999999E-2	0	2	2	1	4	5	7
chr17:74162548	C	T	rs11539879	exonic	RNF157	nonsynonymous SNV	RNF157:NM_001330501:exon6:c.G622A:p.G208R,RNF157:NM_052916:exon6:c.G622A:p.G208R	.	3.7699999999999997E-2	3.7499999999999999E-2	1.7544000000000001E-2	0	2	2	0	6	6	8
chr17:74287141	C	T	rs534979094	exonic	QRICH2	nonsynonymous SNV	QRICH2:NM_032134:exon4:c.G3169A:p.G1057S	.	2.5000000000000001E-3	3.188E-5	2.9239999999999999E-3	0	2	2	0	1	1	3
chr17:76046623	G	A	rs71385927	exonic	TNRC6C	nonsynonymous SNV	TNRC6C:NM_001142640:exon4:c.G1480A:p.D494N,TNRC6C:NM_018996:exon4:c.G1480A:p.D494N	.	1.6500000000000001E-2	1.7600000000000001E-2	0	0	2	2	0	1	1	3
chr17:76497404	G	A	rs61740065	exonic	DNAH17	nonsynonymous SNV	DNAH17:NM_173628:exon35:c.C5345T:p.T1782I	.	8.5000000000000006E-3	2.7699999999999999E-2	0	0	2	2	0	1	1	3
chr17:78059817	C	A	rs141343307	exonic	CCDC40	nonsynonymous SNV	CCDC40:NM_001243342:exon14:c.C2251A:p.P751T,CCDC40:NM_017950:exon14:c.C2251A:p.P751T	Primary_ciliary_dyskinesia|not_specified|not_provided	2.3E-3	1.1999999999999999E-3	1.1764999999999999E-2	0	2	2	0	0	0	2
chr17:79671384	C	A	rs202006132	exonic	MRPL12	nonsynonymous SNV	MRPL12:NM_002949:exon2:c.C185A:p.P62H	.	1E-4	6.3730000000000001E-5	0	0	2	2	0	0	0	2
chr17:80676855	A	T	rs61743692	exonic	FN3KRP	nonsynonymous SNV	FN3KRP:NM_024619:exon2:c.A215T:p.K72M	.	5.4000000000000003E-3	4.5999999999999999E-3	2.9239999999999999E-3	0	2	2	0	0	0	2
chr18:43329836	C	T	rs929026513	exonic	SLC14A1	nonsynonymous SNV	SLC14A1:NM_001308279:exon8:c.C694T:p.L232F,SLC14A1:NM_001146037:exon9:c.C1258T:p.L420F,SLC14A1:NM_001308278:exon9:c.C775T:p.L259F,SLC14A1:NM_015865:exon10:c.C1090T:p.L364F,SLC14A1:NM_001128588:exon11:c.C1258T:p.L420F,SLC14A1:NM_001146036:exon11:c.C1090T:p.L364F	.	.	.	0	0	2	2	0	2	2	4
chr19:1487195	G	A	rs36123574	exonic	PCSK4	nonsynonymous SNV	PCSK4:NM_017573:exon7:c.C800T:p.T267M	.	4.1500000000000002E-2	4.7300000000000002E-2	1.1764999999999999E-2	0	2	2	0	1	1	3
chr19:4267681	C	T	rs149224144	exonic	YJU2	nonsynonymous SNV	YJU2:NM_018074:exon7:c.C769T:p.R257W	.	2.7000000000000001E-3	2.0999999999999999E-3	1.7646999999999999E-2	0	2	2	0	2	2	4
chr19:10132318	T	C	rs45503592	exonic	RDH8	nonsynonymous SNV	RDH8:NM_015725:exon6:c.T829C:p.Y277H	.	1.14E-2	1.23E-2	5.8479999999999999E-3	0	2	2	0	1	1	3
chr19:10433877	G	A	rs374791030	exonic	RAVER1	nonsynonymous SNV	RAVER1:NM_001366174:exon5:c.C1022T:p.A341V,RAVER1:NM_133452:exon5:c.C1022T:p.A341V	.	1.8729999999999999E-5	.	2.941E-3	0	2	2	0	2	2	4
chr19:11598224	C	T	rs74552618	exonic	ZNF653	nonsynonymous SNV	ZNF653:NM_138783:exon4:c.G1054A:p.E352K	.	1.34E-2	1.6899999999999998E-2	5.8479999999999999E-3	0	2	2	0	1	1	3
chr19:17305679	G	A	rs181046385	exonic	MYO9B	nonsynonymous SNV	MYO9B:NM_001130065:exon22:c.G3443A:p.R1148H,MYO9B:NM_004145:exon22:c.G3443A:p.R1148H	.	1.9E-3	1.1999999999999999E-3	1.4619999999999999E-2	0	2	2	0	3	3	5
chr19:30193654	T	C	rs146170087	exonic	C19orf12	nonsynonymous SNV	C19orf12:NM_001282929:exon2:c.A199G:p.K67E,C19orf12:NM_001282930:exon2:c.A199G:p.K67E,C19orf12:NM_001031726:exon3:c.A424G:p.K142E,C19orf12:NM_001256047:exon3:c.A391G:p.K131E,C19orf12:NM_031448:exon3:c.A391G:p.K131E,C19orf12:NM_001282931:exon4:c.A199G:p.K67E	Mental_deterioration|Dystonia|Tremor|Adult-onset_night_blindness|Peripheral_visual_field_loss|Spastic_paraplegia_5A|Spastic_paraplegia_43,_autosomal_recessive|Neurodegeneration_with_brain_iron_accumulation_4|not_provided	2.3999999999999998E-3	8.0000000000000004E-4	2.9239999999999999E-3	0	2	2	0	0	0	2
chr19:36036001	T	C	rs139696096	exonic	GAPDHS	nonsynonymous SNV	GAPDHS:NM_014364:exon11:c.T1156C:p.Y386H	.	1.8E-3	1.6999999999999999E-3	0	0	2	2	0	0	0	2
chr19:37004981	G	A	.	exonic	ZNF260	nonsynonymous SNV	ZNF260:NM_001166037:exon3:c.C1160T:p.P387L,ZNF260:NM_001166038:exon3:c.C1160T:p.P387L,ZNF260:NM_001012756:exon4:c.C1160T:p.P387L,ZNF260:NM_001166036:exon4:c.C1160T:p.P387L	.	.	.	.	0	2	2	0	0	0	2
chr19:40541298	G	A	rs200071767	exonic	ZNF780B	stopgain	ZNF780B:NM_001005851:exon5:c.C1468T:p.R490X	.	5.0000000000000001E-4	6.3700000000000003E-5	0	0	2	2	0	0	0	2
chr19:49622210	C	T	rs2232001	exonic	C19orf73	nonsynonymous SNV	C19orf73:NM_018111:exon1:c.G70A:p.V24M	.	5.7999999999999996E-3	3.0000000000000001E-3	2.0468E-2	0	2	2	0	3	3	5
chr19:50398373	G	A	rs147320311	exonic	IL4I1	nonsynonymous SNV	IL4I1:NM_152899:exon4:c.C317T:p.T106M,IL4I1:NM_001258017:exon6:c.C383T:p.T128M,IL4I1:NM_001258018:exon6:c.C383T:p.T128M,IL4I1:NM_172374:exon6:c.C383T:p.T128M	.	3.0000000000000001E-3	3.8E-3	0	0	2	2	0	1	1	3
chr19:54140168	G	T	rs10409173	exonic	DPRX	stopgain	DPRX:NM_001012728:exon3:c.G502T:p.E168X	.	4.5999999999999999E-3	1.3899999999999999E-2	8.7720000000000003E-3	0	2	2	0	2	2	4
chr19:54314063	G	A	rs104895564	exonic	NLRP12	stopgain	NLRP12:NM_001277126:exon3:c.C850T:p.R284X,NLRP12:NM_001277129:exon3:c.C850T:p.R284X,NLRP12:NM_144687:exon3:c.C850T:p.R284X	Familial_cold_autoinflammatory_syndrome_2|not_provided	2.0000000000000001E-4	1E-4	.	0	2	2	0	1	1	3
chr19:57765814	G	C	rs61736511	exonic	ZNF805	nonsynonymous SNV	ZNF805:NM_001145078:exon3:c.G1228C:p.E410Q,ZNF805:NM_001023563:exon4:c.G1627C:p.E543Q	.	6.8999999999999999E-3	1.7899999999999999E-2	2.9239999999999999E-3	0	2	2	0	2	2	4
chr19:58928526	A	G	rs149429599	exonic	ZNF584	nonsynonymous SNV	ZNF584:NM_001363680:exon4:c.A506G:p.H169R,ZNF584:NM_173548:exon4:c.A641G:p.H214R	.	5.0000000000000001E-4	1E-4	0	0	2	2	0	0	0	2
chr20:3520944	T	G	rs780643690	exonic	ATRN	nonsynonymous SNV	ATRN:NM_001207047:exon3:c.T222G:p.D74E,ATRN:NM_001323332:exon3:c.T570G:p.D190E,ATRN:NM_139321:exon3:c.T570G:p.D190E,ATRN:NM_139322:exon3:c.T570G:p.D190E	.	8.2390000000000002E-6	3.184E-5	8.7720000000000003E-3	0	2	2	0	2	2	4
chr20:25058398	T	C	rs148957473	exonic	VSX1	nonsynonymous SNV	VSX1:NM_001256272:exon4:c.A731G:p.H244R,VSX1:NM_014588:exon4:c.A731G:p.H244R	Keratoconus_1|Posterior_Polymorphous_Corneal_Dystrophy|not_provided	3.3999999999999998E-3	2.5999999999999999E-3	3.2469999999999999E-3	0	2	2	0	1	1	3
chr20:34064383	C	T	rs145878385	exonic	CEP250	nonsynonymous SNV	CEP250:NM_007186:exon16:c.C1826T:p.A609V	.	2.9999999999999997E-4	6.3730000000000001E-5	2.9239999999999999E-3	0	2	2	0	1	1	3
chr20:35509130	T	G	rs41305821	exonic	TLDC2	nonsynonymous SNV	TLDC2:NM_080628:exon4:c.T415G:p.F139V	.	1.8800000000000001E-2	1.3899999999999999E-2	0	0	2	2	0	4	4	6
chr21:34923770	A	G	rs773994264	exonic	SON	nonsynonymous SNV	SON:NM_001291411:exon3:c.A2233G:p.M745V,SON:NM_032195:exon3:c.A2233G:p.M745V,SON:NM_138927:exon3:c.A2233G:p.M745V	.	1.647E-5	.	.	0	2	2	0	0	0	2
chr21:34927145	A	G	.	exonic	SON	nonsynonymous SNV	SON:NM_001291411:exon3:c.A5608G:p.R1870G,SON:NM_032195:exon3:c.A5608G:p.R1870G,SON:NM_138927:exon3:c.A5608G:p.R1870G	.	.	.	.	0	2	2	0	0	0	2
chr21:37507643	G	C	rs112226760	exonic	CBR3	nonsynonymous SNV	CBR3:NM_001236:exon1:c.G153C:p.Q51H	.	4.0000000000000002E-4	2.0000000000000001E-4	8.7720000000000003E-3	0	2	2	0	0	0	2
chr21:38538018	T	C	rs61741846	exonic	TTC3	nonsynonymous SNV	TTC3:NM_001353938:exon23:c.T1336C:p.C446R,TTC3:NM_001330681:exon24:c.T2572C:p.C858R,TTC3:NM_001330682:exon24:c.T2572C:p.C858R,TTC3:NM_001353936:exon24:c.T2572C:p.C858R,TTC3:NM_001353937:exon32:c.T1336C:p.C446R,TTC3:NM_001001894:exon33:c.T3502C:p.C1168R,TTC3:NM_001330683:exon33:c.T3502C:p.C1168R,TTC3:NM_003316:exon33:c.T3502C:p.C1168R,TTC3:NM_001320703:exon34:c.T3622C:p.C1208R,TTC3:NM_001320704:exon34:c.T3556C:p.C1186R	.	1.1299999999999999E-2	1.2E-2	2.9239999999999999E-3	0	2	2	0	2	2	4
chr22:25331451	C	T	rs34889393	exonic	TMEM211	nonsynonymous SNV	TMEM211:NM_001001663:exon4:c.G239A:p.G80D	.	3.7000000000000002E-3	1.23E-2	2.9239999999999999E-3	0	2	2	0	0	0	2
chr22:31688288	G	A	rs146004330	exonic	PIK3IP1	nonsynonymous SNV	PIK3IP1:NM_001135911:exon1:c.C43T:p.L15F,PIK3IP1:NM_052880:exon1:c.C43T:p.L15F	.	1.8E-3	6.1000000000000004E-3	.	0	2	2	0	3	3	5
chr22:32019806	C	T	rs35341171	exonic	PISD	nonsynonymous SNV	PISD:NM_001326413:exon3:c.G122A:p.R41Q,PISD:NM_178022:exon3:c.G83A:p.R28Q,PISD:NM_001326414:exon4:c.G122A:p.R41Q,PISD:NM_001326415:exon4:c.G83A:p.R28Q,PISD:NM_014338:exon4:c.G83A:p.R28Q,PISD:NM_001326417:exon5:c.G83A:p.R28Q,PISD:NM_001326419:exon5:c.G83A:p.R28Q,PISD:NM_001326416:exon6:c.G83A:p.R28Q	.	1.8E-3	5.8999999999999999E-3	0	0	2	2	0	2	2	4
chr22:38161714	C	T	rs201724032	exonic	TRIOBP	nonsynonymous SNV	TRIOBP:NM_007032:exon8:c.C1223T:p.S408L,TRIOBP:NM_001039141:exon18:c.C6362T:p.S2121L	Deafness,_autosomal_recessive_28|not_specified	2.8999999999999998E-3	1E-4	0	0	2	2	0	3	3	5
chr22:40815021	T	C	rs781401848	exonic	MRTFA	nonsynonymous SNV	MRTFA:NM_001282660:exon9:c.A1421G:p.D474G,MRTFA:NM_001318139:exon10:c.A1526G:p.D509G,MRTFA:NM_001282661:exon11:c.A1571G:p.D524G,MRTFA:NM_001282662:exon12:c.A1721G:p.D574G,MRTFA:NM_020831:exon12:c.A1721G:p.D574G	.	1.8139999999999999E-5	.	8.7720000000000003E-3	0	2	2	0	1	1	3
chr22:46655606	A	G	rs550972920	exonic	PKDREJ	nonsynonymous SNV	PKDREJ:NM_006071:exon1:c.T3614C:p.L1205S	.	5.9999999999999995E-4	6.3709999999999998E-5	.	0	2	2	0	2	2	4
chr22:50659598	C	T	rs149231425	exonic	TUBGCP6	nonsynonymous SNV	TUBGCP6:NM_020461:exon16:c.G3190A:p.G1064R	.	1.9E-2	1.6400000000000001E-2	5.8479999999999999E-3	0	2	2	0	2	2	4
chr16:72830539	C	G	rs62051555	exonic	ZFHX3	nonsynonymous SNV	ZFHX3:NM_001164766:exon8:c.G3300C:p.Q1100H,ZFHX3:NM_006885:exon9:c.G6042C:p.Q2014H	.	2.5999999999999999E-2	3.4599999999999999E-2	5.8479999999999999E-3	0	2	2	0	0	0	2
chr13:103701690	G	A	rs56398830	exonic	SLC10A2	nonsynonymous SNV	SLC10A2:NM_000452:exon5:c.C868T:p.P290S	not_specified|not_provided	9.4999999999999998E-3	8.8000000000000005E-3	8.7720000000000003E-3	0	2	2	0	0	0	2
chr2:242065944	C	T	rs35129131	exonic	PASK	nonsynonymous SNV	PASK:NM_001252119:exon10:c.G2386A:p.E796K,PASK:NM_001252122:exon10:c.G2281A:p.E761K,PASK:NM_001252124:exon10:c.G2386A:p.E796K,PASK:NM_015148:exon10:c.G2386A:p.E796K,PASK:NM_001252120:exon11:c.G2386A:p.E796K	.	1.95E-2	1.5699999999999999E-2	1.1696E-2	0	3	3	0	3	3	6
chr5:73072501	G	T	rs184555497	exonic	ARHGEF28	nonsynonymous SNV	ARHGEF28:NM_001080479:exon6:c.G820T:p.D274Y,ARHGEF28:NM_001177693:exon6:c.G820T:p.D274Y	.	8.9999999999999998E-4	2.9999999999999997E-4	1.4619999999999999E-2	0	3	3	0	5	5	8
chr11:64677273	C	T	rs61746813	exonic	ATG2A	nonsynonymous SNV	ATG2A:NM_001367971:exon14:c.G1987A:p.A663T,ATG2A:NM_001367972:exon14:c.G1987A:p.A663T,ATG2A:NM_015104:exon14:c.G1987A:p.A663T	.	1.01E-2	2.86E-2	1.4619999999999999E-2	1	2	3	0	4	4	7
chr16:2483010	G	A	rs4589553	exonic	CCNF	nonsynonymous SNV	CCNF:NM_001761:exon3:c.G220A:p.A74T	.	4.1999999999999997E-3	6.3739999999999996E-5	0	0	3	3	0	0	0	3
chr17:18862551	A	T	rs148178887	exonic	SLC5A10	nonsynonymous SNV	SLC5A10:NM_001042450:exon3:c.A287T:p.N96I,SLC5A10:NM_001270648:exon3:c.A287T:p.N96I,SLC5A10:NM_001270649:exon3:c.A287T:p.N96I,SLC5A10:NM_001282417:exon3:c.A119T:p.N40I,SLC5A10:NM_152351:exon3:c.A287T:p.N96I	.	2.8E-3	2.2000000000000001E-3	1.7544000000000001E-2	0	3	3	0	2	2	5
chr1:11808602	C	T	rs147622155	exonic	AGTRAP	nonsynonymous SNV	AGTRAP:NM_001040194:exon4:c.C299T:p.P100L,AGTRAP:NM_020350:exon4:c.C299T:p.P100L	.	2.9999999999999997E-4	3.1869999999999998E-5	2.9239999999999999E-3	1	2	3	0	3	3	6
chr1:17603078	C	A	rs146033946	exonic	PADI3	nonsynonymous SNV	PADI3:NM_016233:exon12:c.C1372A:p.P458T	.	2.0000000000000001E-4	2.0000000000000001E-4	2.9239999999999999E-3	0	3	3	0	3	3	6
chr1:22173967	G	A	rs142458572	exonic	HSPG2	nonsynonymous SNV	HSPG2:NM_001291860:exon62:c.C8047T:p.R2683W,HSPG2:NM_005529:exon62:c.C8044T:p.R2682W	Dyssegmental_Dysplasia|Schwartz_Jampel_syndrome_type_1|not_specified|not_provided	1.8E-3	2E-3	1.7646999999999999E-2	0	3	3	0	4	4	7
chr1:52231560	C	T	rs61739207	exonic	OSBPL9	nonsynonymous SNV	OSBPL9:NM_148905:exon7:c.C311T:p.T104I,OSBPL9:NM_148904:exon8:c.C311T:p.T104I,OSBPL9:NM_148907:exon8:c.C515T:p.T172I,OSBPL9:NM_001330580:exon9:c.C350T:p.T117I,OSBPL9:NM_001350210:exon10:c.C200T:p.T67I,OSBPL9:NM_148906:exon11:c.C794T:p.T265I,OSBPL9:NM_148908:exon11:c.C806T:p.T269I,OSBPL9:NM_001350208:exon12:c.C287T:p.T96I,OSBPL9:NM_001350209:exon12:c.C287T:p.T96I,OSBPL9:NM_024586:exon12:c.C845T:p.T282I,OSBPL9:NM_148909:exon12:c.C875T:p.T292I	.	6.1999999999999998E-3	4.1000000000000003E-3	3.2163999999999998E-2	1	2	3	0	6	6	9
chr1:82456165	G	T	rs143448377	exonic	ADGRL2	nonsynonymous SNV	ADGRL2:NM_012302:exon20:c.G3548T:p.G1183V,ADGRL2:NM_001297704:exon21:c.G3548T:p.G1183V,ADGRL2:NM_001330645:exon21:c.G3587T:p.G1196V,ADGRL2:NM_001366002:exon21:c.G3548T:p.G1183V,ADGRL2:NM_001350698:exon23:c.G3728T:p.G1243V,ADGRL2:NM_001366005:exon24:c.G3746T:p.G1249V,ADGRL2:NM_001366006:exon24:c.G3746T:p.G1249V,ADGRL2:NM_001366003:exon28:c.G3728T:p.G1243V,ADGRL2:NM_001366004:exon28:c.G3728T:p.G1243V	.	2.0999999999999999E-3	6.9999999999999999E-4	1.4619999999999999E-2	0	3	3	0	6	6	9
chr1:158549152	A	G	rs16840360	exonic	OR10X1	nonsynonymous SNV	OR10X1:NM_001004477:exon1:c.T538C:p.F180L	.	1E-3	2.3E-3	0	0	3	3	0	4	4	7
chr1:161600956	A	G	rs147436040	UTR5	FCGR3B	.	.	.	3.0000000000000001E-3	9.4000000000000004E-3	.	0	3	3	0	1	1	4
chr2:168100367	A	G	rs202211196	exonic	XIRP2	nonsynonymous SNV	XIRP2:NM_001199144:exon7:c.A1799G:p.E600G,XIRP2:NM_152381:exon9:c.A2465G:p.E822G	.	5.9999999999999995E-4	9.5569999999999995E-5	2.9239999999999999E-3	0	3	3	0	0	0	3
chr2:170531162	C	T	rs200589066	exonic	CCDC173	nonsynonymous SNV	CCDC173:NM_001085447:exon4:c.G586A:p.A196T	.	8.9999999999999998E-4	5.0000000000000001E-4	0	0	3	3	0	0	0	3
chr2:179410666	G	A	rs191484894	exonic	TTN	nonsynonymous SNV	TTN:NM_003319:exon171:c.C68102T:p.S22701F,TTN:NM_133432:exon172:c.C68477T:p.S22826F,TTN:NM_133437:exon172:c.C68678T:p.S22893F,TTN:NM_133378:exon292:c.C87593T:p.S29198F,TTN:NM_001256850:exon293:c.C90374T:p.S30125F,TTN:NM_001267550:exon343:c.C95297T:p.S31766F	not_specified|Cardiovascular_phenotype|Dilated_cardiomyopathy|not_provided	4.3E-3	1E-3	5.8479999999999999E-3	0	3	3	0	3	3	6
chr2:179416801	A	C	rs150430592	exonic	TTN	nonsynonymous SNV	TTN:NM_003319:exon163:c.T63631G:p.C21211G,TTN:NM_133432:exon164:c.T64006G:p.C21336G,TTN:NM_133437:exon164:c.T64207G:p.C21403G,TTN:NM_133378:exon284:c.T83122G:p.C27708G,TTN:NM_001256850:exon285:c.T85903G:p.C28635G,TTN:NM_001267550:exon335:c.T90826G:p.C30276G	Hypertrophic_cardiomyopathy|Distal_myopathy_Markesbery-Griggs_type|Myopathy,_myofibrillar,_9,_with_early_respiratory_failure|Myopathy,_early-onset,_with_fatal_cardiomyopathy|not_specified|Cardiovascular_phenotype|Dilated_cardiomyopathy|Dilated_Cardiomyopathy,_Dominant|Limb-Girdle_Muscular_Dystrophy,_Recessive|not_provided	4.1000000000000003E-3	8.9999999999999998E-4	2.9239999999999999E-3	0	3	3	0	3	3	6
chr2:179449579	C	T	rs150661999	exonic	TTN	nonsynonymous SNV	TTN:NM_003319:exon138:c.G37594A:p.V12532M,TTN:NM_133432:exon139:c.G37969A:p.V12657M,TTN:NM_133437:exon139:c.G38170A:p.V12724M,TTN:NM_133378:exon259:c.G57085A:p.V19029M,TTN:NM_001256850:exon260:c.G59866A:p.V19956M,TTN:NM_001267550:exon310:c.G64789A:p.V21597M	not_specified|Cardiovascular_phenotype|Dilated_cardiomyopathy|not_provided	4.3E-3	1E-3	5.8479999999999999E-3	0	3	3	0	3	3	6
chr2:179581971	C	T	rs149855485	exonic	TTN	nonsynonymous SNV	TTN:NM_133378:exon85:c.G21758A:p.R7253H,TTN:NM_001256850:exon86:c.G24539A:p.R8180H,TTN:NM_001267550:exon88:c.G25490A:p.R8497H	Hypertrophic_cardiomyopathy|Distal_myopathy_Markesbery-Griggs_type|Myopathy,_myofibrillar,_9,_with_early_respiratory_failure|Myopathy,_early-onset,_with_fatal_cardiomyopathy|not_specified|Dilated_cardiomyopathy|Dilated_Cardiomyopathy,_Dominant|Limb-Girdle_Muscular_Dystrophy,_Recessive|not_provided	4.3E-3	1E-3	5.8479999999999999E-3	0	3	3	0	3	3	6
chr2:204571454	C	T	rs202094371	exonic	CD28	nonsynonymous SNV	CD28:NM_001243077:exon1:c.C35T:p.P12L,CD28:NM_001243078:exon1:c.C35T:p.P12L,CD28:NM_006139:exon1:c.C35T:p.P12L	.	1.649E-5	.	3.8011999999999997E-2	0	3	3	0	7	7	10
chr2:219603652	G	A	rs2114664	exonic	TTLL4	nonsynonymous SNV	TTLL4:NM_014640:exon3:c.G1253A:p.R418H	.	1.15E-2	3.6700000000000003E-2	0	0	3	3	0	1	1	4
chr3:9882413	G	A	rs769338021	exonic	RPUSD3	nonsynonymous SNV	RPUSD3:NM_001142547:exon4:c.C439T:p.R147W,RPUSD3:NM_001351736:exon5:c.C388T:p.R130W,RPUSD3:NM_001351737:exon5:c.C484T:p.R162W,RPUSD3:NM_001351738:exon5:c.C484T:p.R162W,RPUSD3:NM_173659:exon5:c.C484T:p.R162W	.	5.7720000000000003E-5	3.1850000000000002E-5	2.6315999999999999E-2	0	3	3	1	5	6	9
chr3:13383322	C	T	rs151008831	exonic	NUP210	nonsynonymous SNV	NUP210:NM_024923:exon23:c.G3154A:p.G1052S	.	2.7000000000000001E-3	3.0000000000000001E-3	1.1696E-2	0	3	3	0	2	2	5
chr5:195112	G	A	rs199834750	exonic	LRRC14B	nonsynonymous SNV	LRRC14B:NM_001080478:exon2:c.G1189A:p.G397R	not_provided	8.5660000000000003E-5	3.1860000000000003E-5	8.7720000000000003E-3	0	3	3	1	2	3	6
chr5:68616225	G	C	rs111417600	exonic	CCDC125	nonsynonymous SNV	CCDC125:NM_001297696:exon2:c.C143G:p.S48C,CCDC125:NM_176816:exon2:c.C143G:p.S48C	.	8.0000000000000004E-4	2.7000000000000001E-3	8.7720000000000003E-3	0	3	3	0	1	1	4
chr5:140712586	C	T	rs11575968	exonic	PCDHGA1	nonsynonymous SNV	PCDHGA1:NM_018912:exon1:c.C2335T:p.L779F,PCDHGA1:NM_031993:exon1:c.C2335T:p.L779F	.	1.4200000000000001E-2	1.7999999999999999E-2	1.4619999999999999E-2	0	3	3	0	8	8	11
chr5:169805866	G	A	rs76348543	exonic	KCNMB1	nonsynonymous SNV	KCNMB1:NM_004137:exon4:c.C418T:p.R140W	.	6.7000000000000002E-3	1.95E-2	0	0	3	3	0	1	1	4
chr6:10792040	C	A	rs62000445	exonic	MAK	nonsynonymous SNV	MAK:NM_001242957:exon9:c.G1184T:p.R395L,MAK:NM_005906:exon9:c.G1184T:p.R395L,MAK:NM_001242385:exon10:c.G1184T:p.R395L	Retinitis_Pigmentosa,_Recessive|not_provided	2.5000000000000001E-3	7.9000000000000008E-3	0	0	3	3	0	2	2	5
chr6:117083172	C	T	rs41306045	exonic	FAM162B	nonsynonymous SNV	FAM162B:NM_001085480:exon3:c.G358A:p.A120T	.	2.1000000000000001E-2	2.1000000000000001E-2	1.4619999999999999E-2	0	3	3	0	5	5	8
chr6:132892152	T	C	rs148095973	exonic	TAAR6	nonsynonymous SNV	TAAR6:NM_175067:exon1:c.T692C:p.I231T	.	1.6999999999999999E-3	6.1999999999999998E-3	2.9239999999999999E-3	0	3	3	0	0	0	3
chr7:100205602	G	A	rs35142716	exonic	PCOLCE	nonsynonymous SNV	PCOLCE:NM_002593:exon9:c.G1226A:p.G409D	.	2.8E-3	9.5999999999999992E-3	2.9239999999999999E-3	0	3	3	0	4	4	7
chr7:100692149	C	T	rs117698587	exonic	MUC17	stopgain	MUC17:NM_001040105:exon5:c.C12559T:p.Q4187X	.	1.1999999999999999E-3	1.5E-3	1.1696E-2	0	3	3	0	4	4	7
chr7:141756665	C	T	rs115080419	exonic	MGAM	nonsynonymous SNV	MGAM:NM_001365693:exon30:c.C3616T:p.R1206C,MGAM:NM_004668:exon30:c.C3616T:p.R1206C	.	5.4000000000000003E-3	1.47E-2	2.9239999999999999E-3	1	2	3	0	2	2	5
chr8:18725487	T	C	rs189888746	exonic	PSD3	nonsynonymous SNV	PSD3:NM_001362819:exon3:c.A1232G:p.Q411R,PSD3:NM_015310:exon4:c.A1331G:p.Q444R	.	2E-3	6.9999999999999999E-4	1.4619999999999999E-2	0	3	3	0	0	0	3
chr8:32621805	C	A	rs73672607	exonic	NRG1	nonsynonymous SNV	NRG1:NM_001322197:exon8:c.C1337A:p.P446H,NRG1:NM_001322202:exon8:c.C1034A:p.P345H,NRG1:NM_001322201:exon9:c.C1034A:p.P345H,NRG1:NM_001322205:exon9:c.C1988A:p.P663H,NRG1:NM_013957:exon12:c.C1799A:p.P600H,NRG1:NM_013964:exon12:c.C1808A:p.P603H,NRG1:NM_013956:exon13:c.C1823A:p.P608H	.	1.4999999999999999E-2	4.6800000000000001E-2	8.7720000000000003E-3	0	3	3	1	5	6	9
chr8:41582031	G	T	rs61735313	exonic	ANK1	nonsynonymous SNV	ANK1:NM_000037:exon7:c.C654A:p.N218K,ANK1:NM_001142446:exon7:c.C753A:p.N251K,ANK1:NM_020475:exon7:c.C654A:p.N218K,ANK1:NM_020476:exon7:c.C654A:p.N218K,ANK1:NM_020477:exon7:c.C654A:p.N218K	Spherocytosis_type_1|not_specified|Spherocytosis,_Dominant	2.2499999999999999E-2	1.11E-2	8.7720000000000003E-3	0	3	3	0	5	5	8
chr8:67786585	A	G	rs61739940	exonic	MCMDC2	nonsynonymous SNV	MCMDC2:NM_001136160:exon3:c.A119G:p.Y40C,MCMDC2:NM_001136161:exon3:c.A119G:p.Y40C,MCMDC2:NM_173518:exon3:c.A119G:p.Y40C	.	8.6E-3	2.5499999999999998E-2	2.9239999999999999E-3	0	3	3	0	4	4	7
chr8:105361697	T	G	rs111828504	exonic	DCSTAMP	nonsynonymous SNV	DCSTAMP:NM_030788:exon2:c.T917G:p.I306S	.	3.7000000000000002E-3	1.21E-2	1.1696E-2	0	3	3	0	2	2	5
chr9:107266577	T	C	rs28553883	exonic	OR13F1	nonsynonymous SNV	OR13F1:NM_001004485:exon1:c.T34C:p.F12L	.	5.4000000000000003E-3	1.2999999999999999E-2	1.1696E-2	0	3	3	0	4	4	7
chr9:128678097	C	T	rs145687528	exonic	PBX3	nonsynonymous SNV	PBX3:NM_001134778:exon3:c.C182T:p.A61V,PBX3:NM_001330782:exon3:c.C407T:p.A136V,PBX3:NM_006195:exon3:c.C407T:p.A136V	.	6.7999999999999996E-3	4.4999999999999997E-3	1.4619999999999999E-2	0	3	3	0	1	1	4
chr10:75185767	G	A	rs781742879	exonic	MSS51	nonsynonymous SNV	MSS51:NM_001024593:exon5:c.C871T:p.P291S	.	8.2399999999999997E-5	3.1860000000000003E-5	1.4619999999999999E-2	0	3	3	0	2	2	5
chr10:85993951	G	T	rs7090059	exonic	LRIT1	nonsynonymous SNV	LRIT1:NM_015613:exon3:c.C773A:p.P258Q	.	2.8999999999999998E-3	8.0000000000000002E-3	5.8479999999999999E-3	0	3	3	0	5	5	8
chr11:607356	G	A	rs112877118	exonic	PHRF1	nonsynonymous SNV	PHRF1:NM_001286581:exon14:c.G1900A:p.G634S,PHRF1:NM_001286582:exon14:c.G1894A:p.G632S,PHRF1:NM_001286583:exon14:c.G1888A:p.G630S,PHRF1:NM_020901:exon14:c.G1897A:p.G633S	.	3.2000000000000002E-3	9.9000000000000008E-3	2.9239999999999999E-3	0	3	3	0	3	3	6
chr11:108709186	C	T	rs138955971	exonic	DDX10	nonsynonymous SNV	DDX10:NM_004398:exon14:c.C1979T:p.S660F	.	4.0000000000000002E-4	6.3739999999999996E-5	1.4619999999999999E-2	0	3	3	0	2	2	5
chr12:30878976	G	C	rs73079976	exonic	CAPRIN2	nonsynonymous SNV	CAPRIN2:NM_001319842:exon8:c.C830G:p.P277R,CAPRIN2:NM_001002259:exon9:c.C1829G:p.P610R,CAPRIN2:NM_001206856:exon9:c.C1829G:p.P610R,CAPRIN2:NM_001319843:exon9:c.C1829G:p.P610R,CAPRIN2:NM_023925:exon9:c.C1829G:p.P610R,CAPRIN2:NM_032156:exon9:c.C1829G:p.P610R,CAPRIN2:NM_001319844:exon10:c.C1586G:p.P529R,CAPRIN2:NM_001319845:exon10:c.C1586G:p.P529R,CAPRIN2:NM_001319846:exon10:c.C1586G:p.P529R	.	9.1999999999999998E-3	4.7000000000000002E-3	.	0	3	3	0	3	3	6
chr12:56075840	C	T	rs74421938	exonic	METTL7B	nonsynonymous SNV	METTL7B:NM_152637:exon1:c.C302T:p.P101L	.	3.8999999999999998E-3	3.3E-3	5.8479999999999999E-3	0	3	3	0	3	3	6
chr12:105380185	G	C	rs117368247	exonic	C12orf45	nonsynonymous SNV	C12orf45:NM_152318:exon1:c.G55C:p.D19H	.	2.06E-2	2.2800000000000001E-2	5.8479999999999999E-3	0	3	3	0	1	1	4
chr12:121175678	C	T	rs1800556	exonic	ACADS	nonsynonymous SNV	ACADS:NM_000017:exon5:c.C511T:p.R171W	Deficiency_of_butyryl-CoA_dehydrogenase|not_provided	3.1300000000000001E-2	3.2899999999999999E-2	.	0	3	3	0	1	1	4
chr14:20216064	C	T	rs148505982	exonic	OR4Q3	stopgain	OR4Q3:NM_172194:exon1:c.C478T:p.Q160X	.	2.5999999999999999E-3	7.1999999999999998E-3	1.1696E-2	0	3	3	0	1	1	4
chr14:31364909	C	G	rs374162092	exonic	STRN3	nonsynonymous SNV	STRN3:NM_014574:exon15:c.G1931C:p.S644T,STRN3:NM_001083893:exon17:c.G2183C:p.S728T	.	8.3299999999999999E-6	3.184E-5	0	0	3	3	0	1	1	4
chr14:68353893	A	G	rs34594234	exonic	RAD51B	nonsynonymous SNV	RAD51B:NM_001321812:exon6:c.A728G:p.K243R,RAD51B:NM_001321815:exon6:c.A614G:p.K205R,RAD51B:NM_001321809:exon7:c.A728G:p.K243R,RAD51B:NM_001321810:exon7:c.A728G:p.K243R,RAD51B:NM_001321814:exon7:c.A728G:p.K243R,RAD51B:NM_001321818:exon7:c.A728G:p.K243R,RAD51B:NM_001321819:exon7:c.A728G:p.K243R,RAD51B:NM_001321821:exon7:c.A728G:p.K243R,RAD51B:NM_002877:exon7:c.A728G:p.K243R,RAD51B:NM_133509:exon7:c.A728G:p.K243R,RAD51B:NM_133510:exon7:c.A728G:p.K243R,RAD51B:NM_001321817:exon8:c.A371G:p.K124R	.	7.3000000000000001E-3	7.0000000000000001E-3	1.1696E-2	0	3	3	0	3	3	6
chr14:91804426	C	A	rs200244690	exonic	CCDC88C	nonsynonymous SNV	CCDC88C:NM_001080414:exon10:c.G973T:p.V325L	.	8.9999999999999998E-4	2.9999999999999997E-4	.	0	3	3	0	4	4	7
chr15:34168130	T	A	rs146625663	exonic	AVEN	nonsynonymous SNV	AVEN:NM_020371:exon3:c.A512T:p.K171I	.	4.0000000000000001E-3	3.5000000000000001E-3	5.8479999999999999E-3	0	3	3	0	0	0	3
chr16:84513578	C	G	rs146720539	exonic	MEAK7	nonsynonymous SNV	MEAK7:NM_020947:exon8:c.G1312C:p.E438Q	.	2.9999999999999997E-4	1E-4	5.8479999999999999E-3	0	3	3	1	1	2	5
chr17:1611317	A	G	rs114785138	exonic	TLCD2	nonsynonymous SNV	TLCD2:NM_001164407:exon4:c.T542C:p.L181P	.	6.0000000000000001E-3	1.46E-2	1.3158E-2	0	3	3	1	2	3	6
chr17:11725808	G	T	rs11871037	exonic	DNAH9	nonsynonymous SNV	DNAH9:NM_001372:exon47:c.G8904T:p.K2968N	.	1.6400000000000001E-2	4.7500000000000001E-2	8.8760000000000002E-3	0	3	3	1	10	11	14
chr17:66039095	C	T	rs11545988	exonic	KPNA2	nonsynonymous SNV	KPNA2:NM_001320611:exon6:c.C646T:p.P216S,KPNA2:NM_002266:exon6:c.C646T:p.P216S	.	2.3E-3	1.5E-3	8.7720000000000003E-3	0	3	3	0	3	3	6
chr18:59824440	C	G	rs200756305	exonic	PIGN	nonsynonymous SNV	PIGN:NM_012327:exon5:c.G364C:p.E122Q,PIGN:NM_176787:exon6:c.G364C:p.E122Q	History_of_neurodevelopmental_disorder|Multiple_congenital_anomalies-hypotonia-seizures_syndrome_1|not_specified	8.9999999999999998E-4	4.0000000000000002E-4	2.9239999999999999E-3	0	3	3	0	2	2	5
chr19:51582895	G	A	rs112145183	exonic	KLK14	nonsynonymous SNV	KLK14:NM_001369775:exon4:c.C277T:p.R93C,KLK14:NM_001311182:exon5:c.C277T:p.R93C,KLK14:NM_022046:exon5:c.C277T:p.R93C	.	7.1999999999999998E-3	8.8000000000000005E-3	2.9239999999999999E-3	0	3	3	0	4	4	7
chr20:24952147	G	A	rs78661674	exonic	APMAP	nonsynonymous SNV	APMAP:NM_020531:exon5:c.C487T:p.L163F	.	2.4799999999999999E-2	1.95E-2	2.3392E-2	0	3	3	0	4	4	7
chr22:31658205	C	T	rs34930775	exonic	LIMK2	nonsynonymous SNV	LIMK2:NM_001031801:exon5:c.C574T:p.R192C,LIMK2:NM_016733:exon5:c.C574T:p.R192C,LIMK2:NM_005569:exon6:c.C637T:p.R213C	.	1.6299999999999999E-2	1.06E-2	3.2163999999999998E-2	1	2	3	0	5	5	8
chr3:113052314	G	C	rs61732431	exonic	CFAP44	nonsynonymous SNV	CFAP44:NM_001164496:exon25:c.C3554G:p.P1185R	.	1.4E-2	3.6600000000000001E-2	4.0178999999999999E-2	0	4	4	0	5	5	9
chr2:110332223	T	C	rs185846561	exonic	SEPTIN10	nonsynonymous SNV	SEPTIN10:NM_001321496:exon3:c.A136G:p.I46V,SEPTIN10:NM_001321507:exon3:c.A136G:p.I46V,SEPTIN10:NM_001321500:exon4:c.A466G:p.I156V,SEPTIN10:NM_001321502:exon4:c.A466G:p.I156V,SEPTIN10:NM_001321515:exon4:c.A439G:p.I147V,SEPTIN10:NM_178584:exon4:c.A466G:p.I156V,SEPTIN10:NM_001321498:exon5:c.A535G:p.I179V,SEPTIN10:NM_001321501:exon5:c.A409G:p.I137V,SEPTIN10:NM_001321509:exon5:c.A409G:p.I137V,SEPTIN10:NM_001321512:exon5:c.A535G:p.I179V,SEPTIN10:NM_001321513:exon5:c.A508G:p.I170V,SEPTIN10:NM_001321514:exon5:c.A490G:p.I164V,SEPTIN10:NM_144710:exon5:c.A535G:p.I179V	.	4.0000000000000002E-4	1.6000000000000001E-3	2.9239999999999999E-3	1	3	4	0	2	2	6
chr3:51979164	C	T	rs79176238	exonic	PARP3	nonsynonymous SNV	PARP3:NM_001003931:exon6:c.C806T:p.P269L,PARP3:NM_001370240:exon6:c.C785T:p.P262L,PARP3:NM_005485:exon6:c.C785T:p.P262L,PARP3:NM_001370239:exon7:c.C785T:p.P262L	.	5.9999999999999995E-4	2.5999999999999999E-3	2.9239999999999999E-3	0	4	4	0	2	2	6
chr4:5630442	A	G	rs113869406	exonic	EVC2	nonsynonymous SNV	EVC2:NM_001166136:exon12:c.T1490C:p.M497T,EVC2:NM_147127:exon12:c.T1730C:p.M577T	Ellis-van_Creveld_syndrome|not_specified|not_provided	2.3E-3	4.0000000000000001E-3	3.2163999999999998E-2	0	4	4	0	6	6	10
chr5:109756436	G	A	rs61743146	exonic	TMEM232	stopgain	TMEM232:NM_001039763:exon14:c.C1819T:p.R607X	.	2.3099999999999999E-2	9.7999999999999997E-3	3.2406999999999998E-2	0	4	4	0	8	8	12
chr5:140516407	G	A	rs17844422	exonic	PCDHB5	nonsynonymous SNV	PCDHB5:NM_015669:exon1:c.G1391A:p.S464N	.	1.44E-2	0.02	2.4590000000000001E-2	0	4	4	0	1	1	5
chr8:21983134	T	C	rs112016555	exonic	HR	nonsynonymous SNV	HR:NM_005144:exon4:c.A1517G:p.E506G,HR:NM_018411:exon4:c.A1517G:p.E506G	Alopecia_universalis|Atrichia_with_papular_lesions	3.2000000000000002E-3	1.1000000000000001E-3	2.3392E-2	0	4	4	0	7	7	11
chr10:390962	G	A	rs151164098	exonic	DIP2C	nonsynonymous SNV	DIP2C:NM_014974:exon27:c.C3320T:p.T1107M	.	1.2999999999999999E-3	1E-3	5.8479999999999999E-3	1	3	4	0	1	1	5
chr11:5322624	C	T	rs62000994	exonic	OR51B4	nonsynonymous SNV	OR51B4:NM_033179:exon1:c.G553A:p.A185T	.	1.4E-2	4.1399999999999999E-2	2.0468E-2	0	4	4	0	7	7	11
chr16:21049286	C	T	rs16970832	exonic	DNAH3	nonsynonymous SNV	DNAH3:NM_001347886:exon34:c.G4609A:p.V1537I,DNAH3:NM_017539:exon34:c.G4747A:p.V1583I	.	1.49E-2	4.5199999999999997E-2	2.6315999999999999E-2	0	4	4	2	5	7	11
chr16:50263067	G	T	rs768564784	exonic	TENT4B	nonsynonymous SNV	TENT4B:NM_001365324:exon12:c.G1970T:p.G657V,TENT4B:NM_001040284:exon13:c.G1925T:p.G642V,TENT4B:NM_001040285:exon13:c.G1784T:p.G595V,TENT4B:NM_001365323:exon13:c.G1910T:p.G637V	.	8.3359999999999995E-6	.	2.9239999999999999E-2	0	4	4	0	1	1	5
chr17:7839694	G	T	rs61747003	exonic	CNTROB	nonsynonymous SNV	CNTROB:NM_001037144:exon5:c.G605T:p.R202L,CNTROB:NM_001330124:exon5:c.G605T:p.R202L,CNTROB:NM_001353202:exon5:c.G605T:p.R202L,CNTROB:NM_001353205:exon5:c.G338T:p.R113L,CNTROB:NM_053051:exon5:c.G605T:p.R202L,CNTROB:NM_001353203:exon6:c.G605T:p.R202L,CNTROB:NM_001353204:exon6:c.G47T:p.R16L,CNTROB:NM_001353206:exon6:c.G605T:p.R202L,CNTROB:NM_001353207:exon6:c.G605T:p.R202L,CNTROB:NM_001353208:exon6:c.G605T:p.R202L,CNTROB:NM_001353209:exon6:c.G605T:p.R202L	.	7.1999999999999998E-3	2.2100000000000002E-2	1.1696E-2	0	4	4	0	3	3	7
chr17:26919112	C	T	rs143027546	exonic	SPAG5	nonsynonymous SNV	SPAG5:NM_006461:exon3:c.G1150A:p.V384M	.	1.1999999999999999E-3	2.0000000000000001E-4	1.1696E-2	0	4	4	0	10	10	14
chr20:60498701	G	A	rs142900721	exonic	CDH4	nonsynonymous SNV	CDH4:NM_001252338:exon9:c.G1456A:p.G486S,CDH4:NM_001252339:exon9:c.G1345A:p.G449S,CDH4:NM_001794:exon10:c.G1567A:p.G523S	.	5.0000000000000001E-4	2.0000000000000001E-4	2.9239999999999999E-3	0	4	4	0	0	0	4
chr6:161022107	C	T	rs41259144	exonic	LPA	nonsynonymous SNV	LPA:NM_005577:exon19:c.G2969A:p.R990Q	.	7.4999999999999997E-3	5.4999999999999997E-3	5.8479999999999999E-3	0	4	4	0	1	1	5
chr14:64916165	C	T	rs10813	exonic	MTHFD1	nonsynonymous SNV	MTHFD1:NM_001364837:exon24:c.C2282T:p.T761M,MTHFD1:NM_005956:exon24:c.C2282T:p.T761M	.	1.1900000000000001E-2	2.4500000000000001E-2	2.9239999999999999E-3	1	4	5	0	3	3	8
chr15:69339787	G	A	rs2277552	exonic	NOX5	nonsynonymous SNV	NOX5:NM_001184779:exon12:c.G1643A:p.R548H,NOX5:NM_001184780:exon12:c.G1622A:p.R541H,NOX5:NM_024505:exon12:c.G1727A:p.R576H	.	3.7999999999999999E-2	5.0999999999999997E-2	2.9239999999999999E-3	1	4	5	0	2	2	7

### Sheet: D2 QA_1155
Supplementary Dataset D2 - QA_1155 variant list - Qatar cohort specific Morbid Obesity risk variants (n=1155).
CHR:POS	Ref	Alt	dbSNP_ID	Func.refGene	Gene.refGene	ExonicFunc.refGene	AAChange.refGene	CLNDN	ExAC_ALL	gnomad_ALL_AF	GME_AP	Count of Morbidly Obese individuals having the variant in Homozygous Alternate form	Count of Morbidly Obese individuals having the variant in Heterozygous form	Total count of Morbidly Obese individuals having the variant	Count of Overweight/Obese individuals having the variant in Homozygous Alternate form	Count of Overweight/Obese individuals having the variant in Heterozygous form	Total count of Overweight/Obese individuals having the variant	Grand_total count of Overweight/Obese/Morbidly obese individuals having the variant
chr1:248802243	G	T	rs186581535	exonic	OR2T35	nonsynonymous SNV	OR2T35:NM_001001827:exon1:c.C317A:p.T106N	.	2.23E-2	0	1.0416999999999999E-2	2	0	2	1	1	2	4
chr20:18568744	C	T	rs146497662	exonic	DTD1	nonsynonymous SNV	DTD1:NM_001318043:exon1:c.C28T:p.R10W,DTD1:NM_080820:exon1:c.C28T:p.R10W	.	1.7000000000000001E-2	2.5700000000000001E-2	2.6596000000000002E-2	2	0	2	6	2	8	10
chr1:1164065	G	A	rs143390678	exonic	SDF4	nonsynonymous SNV	SDF4:NM_016176:exon2:c.C109T:p.R37W,SDF4:NM_016547:exon2:c.C109T:p.R37W	.	2.9999999999999997E-4	8.0000000000000004E-4	5.8479999999999999E-3	0	2	2	0	1	1	3
chr1:1426002	C	T	rs528179369	exonic	ATAD3B	nonsynonymous SNV	ATAD3B:NM_001317238:exon13:c.C1427T:p.T476M,ATAD3B:NM_031921:exon15:c.C1565T:p.T522M	.	5.7750000000000001E-5	2.9999999999999997E-4	.	0	2	2	0	5	5	7
chr1:1576472	C	A	.	exonic	CDK11B	stopgain	CDK11B:NM_033487:exon8:c.G244T:p.E82X,CDK11B:NM_033490:exon9:c.G361T:p.E121X,CDK11B:NM_001291345:exon11:c.G976T:p.E326X,CDK11B:NM_001787:exon11:c.G1045T:p.E349X,CDK11B:NM_033486:exon11:c.G1006T:p.E336X,CDK11B:NM_033489:exon12:c.G904T:p.E302X	.	.	.	.	0	2	2	0	1	1	3
chr1:1639682	C	A	.	exonic	CDK11A	stopgain	CDK11A:NM_001313896:exon10:c.G1015T:p.E339X,CDK11A:NM_001313982:exon10:c.G1003T:p.E335X,CDK11A:NM_024011:exon10:c.G1006T:p.E336X,CDK11A:NM_033529:exon10:c.G976T:p.E326X	.	.	.	.	0	2	2	0	1	1	3
chr1:2524108	G	A	.	exonic	MMEL1	nonsynonymous SNV	MMEL1:NM_033467:exon21:c.C2053T:p.R685W	.	.	.	.	0	2	2	0	0	0	2
chr1:3389757	A	G	rs41315284	exonic	ARHGEF16	nonsynonymous SNV	ARHGEF16:NM_014448:exon7:c.A1138G:p.N380D	.	4.4999999999999997E-3	6.4000000000000003E-3	0	0	2	2	0	3	3	5
chr1:3431168	G	A	rs199566066	exonic	MEGF6	nonsynonymous SNV	MEGF6:NM_001409:exon7:c.C799T:p.R267C	.	5.3E-3	4.0000000000000002E-4	2.9589999999999998E-3	0	2	2	0	4	4	6
chr1:10228220	G	C	rs147961171	exonic	UBE4B	nonsynonymous SNV	UBE4B:NM_006048:exon23:c.G2838C:p.Q946H,UBE4B:NM_001105562:exon24:c.G3225C:p.Q1075H	.	8.0000000000000002E-3	5.4000000000000003E-3	0	0	2	2	0	3	3	5
chr1:12378274	C	T	rs150598243	exonic	VPS13D	nonsynonymous SNV	VPS13D:NM_015378:exon31:c.C7294T:p.R2432C,VPS13D:NM_018156:exon31:c.C7294T:p.R2432C	not_provided	2.0999999999999999E-3	3.0999999999999999E-3	2.9239999999999999E-3	0	2	2	0	5	5	7
chr1:16255205	C	T	rs115323964	exonic	SPEN	nonsynonymous SNV	SPEN:NM_015001:exon11:c.C2470T:p.R824C	.	1.4E-3	4.7000000000000002E-3	.	0	2	2	0	5	5	7
chr1:17588689	T	A	rs142129409	exonic	PADI3	nonsynonymous SNV	PADI3:NM_016233:exon3:c.T335A:p.L112H	Uncombable_hair_syndrome	4.1000000000000003E-3	4.3E-3	1.1696E-2	0	2	2	0	5	5	7
chr1:19499949	T	C	rs776229650	exonic	UBR4	nonsynonymous SNV	UBR4:NM_020765:exon23:c.A3149G:p.Y1050C	.	2.482E-5	.	2.9239999999999999E-3	0	2	2	0	0	0	2
chr1:20474766	C	T	rs202032125	exonic	PLA2G2F	stopgain	PLA2G2F:NM_001360869:exon5:c.C379T:p.R127X,PLA2G2F:NM_022819:exon5:c.C508T:p.R170X	.	4.9429999999999999E-5	3.1919999999999999E-5	2.9239999999999999E-3	0	2	2	0	0	0	2
chr1:24172659	T	C	.	exonic	FUCA1	nonsynonymous SNV	FUCA1:NM_000147:exon7:c.A1165G:p.T389A	.	.	.	0	0	2	2	0	0	0	2
chr1:26620806	T	C	rs56039743	exonic	UBXN11	nonsynonymous SNV	UBXN11:NM_145345:exon8:c.A350G:p.Y117C,UBXN11:NM_183008:exon9:c.A449G:p.Y150C	.	7.4999999999999997E-3	7.1000000000000004E-3	2.9239999999999999E-3	0	2	2	0	8	8	10
chr1:27876189	C	T	rs138299564	exonic	AHDC1	nonsynonymous SNV	AHDC1:NM_001029882:exon6:c.G2438A:p.R813H	not_provided	2.0000000000000001E-4	1E-4	1.4619999999999999E-2	0	2	2	1	7	8	10
chr1:28320015	C	T	rs530106628	exonic	EYA3	nonsynonymous SNV	EYA3:NM_001282560:exon13:c.G1061A:p.G354D,EYA3:NM_001282561:exon13:c.G1061A:p.G354D,EYA3:NM_001282562:exon13:c.G1040A:p.G347D,EYA3:NM_001990:exon14:c.G1199A:p.G400D	.	9.9140000000000003E-5	.	.	0	2	2	0	1	1	3
chr1:29320008	G	A	rs746430671	exonic	EPB41	nonsynonymous SNV	EPB41:NM_001166005:exon3:c.G635A:p.C212Y,EPB41:NM_001166006:exon3:c.G635A:p.C212Y,EPB41:NM_001166007:exon3:c.G8A:p.C3Y,EPB41:NM_203343:exon3:c.G635A:p.C212Y,EPB41:NM_004437:exon4:c.G8A:p.C3Y,EPB41:NM_203342:exon4:c.G8A:p.C3Y	.	1.6480000000000001E-5	3.188E-5	2.9239999999999999E-3	0	2	2	0	9	9	11
chr1:32207725	G	A	rs756718959	exonic	ADGRB2	nonsynonymous SNV	ADGRB2:NM_001294335:exon8:c.C1346T:p.A449V,ADGRB2:NM_001294336:exon8:c.C1346T:p.A449V,ADGRB2:NM_001364857:exon8:c.C1346T:p.A449V	.	4.2519999999999999E-5	.	5.8479999999999999E-3	0	2	2	0	2	2	4
chr1:33361266	C	T	rs34622520	exonic	TMEM54	nonsynonymous SNV	TMEM54:NM_001329723:exon3:c.G289A:p.A97T,TMEM54:NM_001329722:exon4:c.G349A:p.A117T,TMEM54:NM_033504:exon4:c.G349A:p.A117T	.	1.1000000000000001E-3	2.9999999999999997E-4	2.9239999999999999E-3	0	2	2	0	4	4	6
chr1:33777680	A	G	.	exonic	A3GALT2	nonsynonymous SNV	A3GALT2:NM_001080438:exon4:c.T308C:p.I103T	.	.	3.1850000000000002E-5	.	0	2	2	0	3	3	5
chr1:35227239	G	A	rs149110828	exonic	GJB4	stopgain	GJB4:NM_153212:exon2:c.G384A:p.W128X	not_provided	2.0999999999999999E-3	2E-3	0	0	2	2	0	1	1	3
chr1:36773761	C	G	rs76695875	exonic	SH3D21	nonsynonymous SNV	SH3D21:NM_024676:exon5:c.C257G:p.P86R,SH3D21:NM_001162530:exon8:c.C590G:p.P197R	.	5.1999999999999998E-3	2.2000000000000001E-3	4.1669999999999997E-3	0	2	2	0	5	5	7
chr1:36921847	G	C	rs201522148	exonic	MRPS15	nonsynonymous SNV	MRPS15:NM_031280:exon7:c.C577G:p.P193A	.	6.0000000000000001E-3	2.0000000000000001E-4	0	0	2	2	0	3	3	5
chr1:39838200	A	G	rs148069432	exonic	MACF1	nonsynonymous SNV	MACF1:NM_012090:exon46:c.A6959G:p.N2320S	.	2.5000000000000001E-3	5.9999999999999995E-4	5.8479999999999999E-3	0	2	2	0	4	4	6
chr1:40961547	C	T	rs747117509	exonic	ZFP69	nonsynonymous SNV	ZFP69:NM_001320178:exon6:c.C1400T:p.A467V,ZFP69:NM_001320179:exon6:c.C1397T:p.A466V,ZFP69:NM_198494:exon6:c.C1397T:p.A466V	.	7.4170000000000003E-5	.	.	0	2	2	0	1	1	3
chr1:41483525	C	T	rs368020789	exonic	SLFNL1	nonsynonymous SNV	SLFNL1:NM_144990:exon3:c.G739A:p.V247M,SLFNL1:NM_001168247:exon4:c.G739A:p.V247M,SLFNL1:NM_001300859:exon4:c.G562A:p.V188M	.	1.7099999999999999E-5	.	.	0	2	2	0	0	0	2
chr1:42047957	G	A	rs147650565	exonic	HIVEP3	nonsynonymous SNV	HIVEP3:NM_001127714:exon3:c.C2512T:p.R838C,HIVEP3:NM_024503:exon4:c.C2512T:p.R838C	.	5.0000000000000001E-4	1.6999999999999999E-3	5.8479999999999999E-3	0	2	2	0	2	2	4
chr1:43675513	C	T	rs145112957	exonic	CFAP57	nonsynonymous SNV	CFAP57:NM_001167965:exon11:c.C1855T:p.R619C,CFAP57:NM_001195831:exon11:c.C1855T:p.R619C,CFAP57:NM_152498:exon11:c.C1855T:p.R619C	.	1.8E-3	1.4E-3	0	0	2	2	0	2	2	4
chr1:43738547	G	A	rs767679188	exonic	TMEM125	nonsynonymous SNV	TMEM125:NM_001320244:exon4:c.G154A:p.G52S,TMEM125:NM_144626:exon4:c.G154A:p.G52S	.	2.0000000000000001E-4	1E-4	0	0	2	2	0	2	2	4
chr1:47048980	A	T	.	exonic	MKNK1	nonsynonymous SNV	MKNK1:NM_001135553:exon3:c.T20A:p.L7H,MKNK1:NM_003684:exon3:c.T20A:p.L7H,MKNK1:NM_198973:exon3:c.T20A:p.L7H	.	.	.	2.9239999999999999E-3	0	2	2	0	4	4	6
chr1:47075337	A	T	rs537146848	exonic	MOB3C	nonsynonymous SNV	MOB3C:NM_145279:exon4:c.T797A:p.I266N,MOB3C:NM_201403:exon4:c.T641A:p.I214N	.	2.474E-5	.	.	0	2	2	0	7	7	9
chr1:47581228	C	A	rs370572165	exonic	CYP4Z1	nonsynonymous SNV	CYP4Z1:NM_178134:exon10:c.C1229A:p.A410D	.	7.4389999999999998E-5	3.1909999999999998E-5	5.8479999999999999E-3	0	2	2	0	3	3	5
chr1:53558313	A	G	rs150295283	exonic	SLC1A7	nonsynonymous SNV	SLC1A7:NM_001287597:exon6:c.T728C:p.L243P,SLC1A7:NM_001287595:exon7:c.T944C:p.L315P,SLC1A7:NM_006671:exon7:c.T944C:p.L315P	.	4.121E-5	3.1869999999999998E-5	.	0	2	2	0	4	4	6
chr1:67436627	A	G	rs761336238	exonic	MIER1	nonsynonymous SNV	MIER1:NM_001077701:exon8:c.A750G:p.I250M,MIER1:NM_001077704:exon8:c.A750G:p.I250M,MIER1:NM_001146113:exon8:c.A561G:p.I187M,MIER1:NM_001077700:exon9:c.A909G:p.I303M,MIER1:NM_001077703:exon9:c.A909G:p.I303M,MIER1:NM_001077702:exon10:c.A801G:p.I267M,MIER1:NM_001146110:exon10:c.A801G:p.I267M,MIER1:NM_001146111:exon10:c.A801G:p.I267M,MIER1:NM_001146112:exon10:c.A669G:p.I223M,MIER1:NM_020948:exon10:c.A801G:p.I267M,MIER1:NM_001350530:exon11:c.A1020G:p.I340M	.	1.664E-5	.	.	0	2	2	0	0	0	2
chr1:67855767	G	A	rs866154585	exonic	IL12RB2	nonsynonymous SNV	IL12RB2:NM_001258215:exon13:c.G1744A:p.D582N,IL12RB2:NM_001559:exon15:c.G2002A:p.D668N	.	.	.	.	0	2	2	0	1	1	3
chr1:89427821	A	G	rs75696718	exonic	KYAT3	nonsynonymous SNV	KYAT3:NM_001008662:exon5:c.T359C:p.L120P,KYAT3:NM_001008661:exon6:c.T461C:p.L154P,KYAT3:NM_001349447:exon6:c.T359C:p.L120P,KYAT3:NM_001349448:exon7:c.T461C:p.L154P	.	1.1000000000000001E-3	2.8E-3	2.9239999999999999E-3	0	2	2	0	1	1	3
chr1:92573455	G	C	.	exonic	BTBD8	nonsynonymous SNV	BTBD8:NM_183242:exon4:c.G559C:p.E187Q	.	.	.	.	0	2	2	0	1	1	3
chr1:98206012	G	A	rs568132506	exonic	DPYD	nonsynonymous SNV	DPYD:NM_000110:exon4:c.C257T:p.P86L,DPYD:NM_001160301:exon4:c.C257T:p.P86L	.	6.5930000000000001E-5	6.3709999999999998E-5	2.9239999999999999E-3	0	2	2	0	2	2	4
chr1:100343254	G	A	rs141043166	exonic	AGL	nonsynonymous SNV	AGL:NM_000028:exon12:c.G1481A:p.R494H,AGL:NM_000642:exon12:c.G1481A:p.R494H,AGL:NM_000643:exon12:c.G1481A:p.R494H,AGL:NM_000644:exon12:c.G1481A:p.R494H,AGL:NM_000646:exon12:c.G1433A:p.R478H	Glycogen_storage_disease_type_III|not_specified|not_provided	8.8999999999999999E-3	9.5999999999999992E-3	0	0	2	2	0	10	10	12
chr1:109839501	C	T	rs140827712	exonic	MYBPHL	nonsynonymous SNV	MYBPHL:NM_001010985:exon5:c.G634A:p.G212S,MYBPHL:NM_001265613:exon5:c.G565A:p.G189S	.	4.0000000000000002E-4	2.0000000000000001E-4	2.9239999999999999E-3	0	2	2	0	6	6	8
chr1:154115981	C	T	rs1022300659	exonic	NUP210L	nonsynonymous SNV	NUP210L:NM_001159484:exon3:c.G413A:p.R138Q,NUP210L:NM_207308:exon3:c.G413A:p.R138Q	.	.	.	.	0	2	2	0	2	2	4
chr1:155031240	C	T	rs755490535	exonic	ADAM15	stopgain	ADAM15:NM_001261464:exon16:c.C2002T:p.R668X,ADAM15:NM_001261465:exon16:c.C1972T:p.R658X,ADAM15:NM_003815:exon16:c.C1972T:p.R658X,ADAM15:NM_207191:exon16:c.C1972T:p.R658X,ADAM15:NM_207194:exon16:c.C1972T:p.R658X,ADAM15:NM_207195:exon16:c.C1972T:p.R658X,ADAM15:NM_207196:exon16:c.C1972T:p.R658X,ADAM15:NM_207197:exon16:c.C1972T:p.R658X	.	1.7479999999999999E-5	9.7780000000000002E-5	0	0	2	2	0	0	0	2
chr1:155218074	G	A	rs61732801	exonic	FAM189B	nonsynonymous SNV	FAM189B:NM_198264:exon8:c.C1312T:p.L438F,FAM189B:NM_001267608:exon10:c.C1546T:p.L516F,FAM189B:NM_006589:exon11:c.C1600T:p.L534F	.	4.1000000000000003E-3	1.18E-2	8.7720000000000003E-3	0	2	2	0	4	4	6
chr1:156437999	C	G	rs558790210	exonic	MEF2D	nonsynonymous SNV	MEF2D:NM_001271629:exon10:c.G1319C:p.R440P,MEF2D:NM_005920:exon11:c.G1340C:p.R447P	.	1E-4	.	.	0	2	2	1	4	5	7
chr1:156504501	G	A	rs747037548	exonic	IQGAP3	nonsynonymous SNV	IQGAP3:NM_178229:exon29:c.C3532T:p.R1178C	.	1.401E-5	6.3739999999999996E-5	.	0	2	2	0	1	1	3
chr1:158450451	G	A	rs62642485	exonic	OR10R2	nonsynonymous SNV	OR10R2:NM_001004472:exon1:c.G784A:p.A262T	.	1.4500000000000001E-2	3.04E-2	1.4619999999999999E-2	0	2	2	1	16	17	19
chr1:158576614	C	T	.	exonic	OR10Z1	nonsynonymous SNV	OR10Z1:NM_001004478:exon1:c.C386T:p.P129L	.	.	.	.	0	2	2	0	0	0	2
chr1:158585122	T	G	rs142775522	exonic	SPTA1	nonsynonymous SNV	SPTA1:NM_003126:exon48:c.A6672C:p.E2224D	Elliptocytosis|Congenital_hemolytic_anemia|Hereditary_pyropoikilocytosis|not_specified|Spherocytosis,_Recessive|not_provided	1.2999999999999999E-3	4.3E-3	2.9239999999999999E-3	0	2	2	0	7	7	9
chr1:159409798	T	C	rs116754841	exonic	OR10J1	nonsynonymous SNV	OR10J1:NM_012351:exon1:c.T217C:p.Y73H,OR10J1:NM_001363558:exon4:c.T217C:p.Y73H,OR10J1:NM_001363557:exon5:c.T217C:p.Y73H	.	2.0000000000000001E-4	9.5519999999999993E-5	.	0	2	2	0	0	0	2
chr1:159898437	G	A	rs35574000	exonic	IGSF9	nonsynonymous SNV	IGSF9:NM_001135050:exon19:c.C2741T:p.P914L,IGSF9:NM_020789:exon19:c.C2693T:p.P898L	.	1.95E-2	1.8800000000000001E-2	1.1696E-2	0	2	2	1	15	16	18
chr1:169349823	G	A	rs113548186	exonic	BLZF1	nonsynonymous SNV	BLZF1:NM_001320973:exon5:c.G773A:p.R258H,BLZF1:NM_003666:exon5:c.G773A:p.R258H	.	3.3E-3	5.7000000000000002E-3	8.7720000000000003E-3	0	2	2	1	12	13	15
chr1:169446920	A	G	.	exonic	SLC19A2	nonsynonymous SNV	SLC19A2:NM_006996:exon2:c.T280C:p.Y94H	.	.	.	.	0	2	2	0	3	3	5
chr1:169564040	T	C	rs754086574	exonic	SELP	nonsynonymous SNV	SELP:NM_003005:exon13:c.A2177G:p.Y726C	.	3.3009999999999997E-5	.	2.9239999999999999E-3	0	2	2	0	0	0	2
chr1:169578912	G	A	rs1043650610	exonic	SELP	nonsynonymous SNV	SELP:NM_003005:exon8:c.C1163T:p.P388L	.	.	3.188E-5	2.9239999999999999E-3	0	2	2	0	1	1	3
chr1:177913725	G	A	rs562382547	exonic	CRYZL2P-SEC16B;SEC16B	nonsynonymous SNV	SEC16B:NM_001356500:exon14:c.C829T:p.R277C,SEC16B:NM_033127:exon15:c.C1852T:p.R618C,CRYZL2P-SEC16B:NM_001356506:exon21:c.C1852T:p.R618C,CRYZL2P-SEC16B:NM_001356505:exon23:c.C1852T:p.R618C	.	1.6569999999999999E-5	3.1850000000000002E-5	8.7720000000000003E-3	0	2	2	0	1	1	3
chr1:178489520	A	G	rs146640002	exonic	TEX35	nonsynonymous SNV	TEX35:NM_001170722:exon6:c.A314G:p.D105G,TEX35:NM_001170723:exon6:c.A290G:p.D97G,TEX35:NM_001170724:exon6:c.A290G:p.D97G,TEX35:NM_032126:exon6:c.A290G:p.D97G	.	1.1999999999999999E-3	1.2999999999999999E-3	0	0	2	2	0	3	3	5
chr1:204956575	C	T	rs200848203	exonic	NFASC	nonsynonymous SNV	NFASC:NM_001365986:exon21:c.C2488T:p.R830W,NFASC:NM_001005388:exon22:c.C2500T:p.R834W,NFASC:NM_001160331:exon22:c.C2854T:p.R952W,NFASC:NM_001160332:exon23:c.C2809T:p.R937W,NFASC:NM_015090:exon23:c.C2809T:p.R937W	.	1E-4	1E-4	.	0	2	2	0	0	0	2
chr1:207078378	T	A	rs867831977	exonic	FCMR	nonsynonymous SNV	FCMR:NM_001142473:exon7:c.A823T:p.N275Y,FCMR:NM_005449:exon8:c.A1159T:p.N387Y	.	.	.	.	0	2	2	0	0	0	2
chr1:207787831	G	T	rs746506311	exonic	CR1	stopgain	CR1:NM_000573:exon32:c.G5308T:p.E1770X,CR1:NM_000651:exon40:c.G6658T:p.E2220X	.	1.9E-3	.	1.4619999999999999E-2	0	2	2	0	2	2	4
chr1:217947856	C	T	rs192652017	exonic	SPATA17	nonsynonymous SNV	SPATA17:NM_138796:exon7:c.C700T:p.P234S	.	5.9999999999999995E-4	2.0000000000000001E-4	8.7720000000000003E-3	0	2	2	0	10	10	12
chr1:218478430	A	G	rs140914245	exonic	RRP15	nonsynonymous SNV	RRP15:NM_016052:exon3:c.A466G:p.K156E	.	1.6000000000000001E-3	2.0000000000000001E-4	5.8479999999999999E-3	0	2	2	0	3	3	5
chr1:222717132	C	T	rs3811466	exonic	HHIPL2	nonsynonymous SNV	HHIPL2:NM_024746:exon2:c.G721A:p.V241M	.	6.0100000000000001E-2	2.53E-2	5.8479999999999999E-3	0	2	2	0	8	8	10
chr1:222803584	G	A	rs369678137	exonic	MIA3	nonsynonymous SNV	MIA3:NM_001324062:exon4:c.G3022A:p.E1008K,MIA3:NM_001324063:exon4:c.G3022A:p.E1008K,MIA3:NM_198551:exon4:c.G3022A:p.E1008K,MIA3:NM_001324064:exon5:c.G2530A:p.E844K	.	4.142E-5	.	.	0	2	2	0	2	2	4
chr1:226026435	G	A	rs769650380	exonic	EPHX1	nonsynonymous SNV	EPHX1:NM_000120:exon4:c.G445A:p.G149S,EPHX1:NM_001136018:exon4:c.G445A:p.G149S,EPHX1:NM_001291163:exon4:c.G445A:p.G149S	.	2.472E-5	.	8.7720000000000003E-3	0	2	2	0	1	1	3
chr1:228527763	G	C	rs574673430	exonic	OBSCN	nonsynonymous SNV	OBSCN:NM_001098623:exon70:c.G17376C:p.E5792D,OBSCN:NM_052843:exon70:c.G17376C:p.E5792D,OBSCN:NM_001271223:exon81:c.G20247C:p.E6749D	.	9.289E-5	9.569E-5	1.1696E-2	0	2	2	0	7	7	9
chr1:229771352	T	G	.	exonic	URB2	nonsynonymous SNV	URB2:NM_001314021:exon4:c.T992G:p.L331W,URB2:NM_014777:exon4:c.T992G:p.L331W	.	.	.	2.9239999999999999E-3	0	2	2	1	9	10	12
chr1:231374798	C	G	rs111900716	exonic	C1orf131	nonsynonymous SNV	C1orf131:NM_001300830:exon2:c.G255C:p.K85N,C1orf131:NM_152379:exon2:c.G255C:p.K85N	.	3.5999999999999999E-3	1.23E-2	8.7720000000000003E-3	0	2	2	0	7	7	9
chr1:231401099	G	A	rs142283145	exonic	GNPAT	nonsynonymous SNV	GNPAT:NM_001316350:exon4:c.G446A:p.R149Q,GNPAT:NM_014236:exon5:c.G629A:p.R210Q	not_specified|not_provided	5.0000000000000001E-4	1.6999999999999999E-3	0	0	2	2	0	1	1	3
chr1:232941187	G	A	rs780923119	exonic	MAP10	nonsynonymous SNV	MAP10:NM_019090:exon1:c.G418A:p.A140T	.	8.6990000000000006E-5	.	.	0	2	2	0	1	1	3
chr1:234527484	G	A	rs529765598	exonic	TARBP1	nonsynonymous SNV	TARBP1:NM_005646:exon30:c.C4705T:p.R1569C	.	2.0000000000000001E-4	3.184E-5	.	0	2	2	0	2	2	4
chr1:236306142	C	T	.	exonic	GPR137B	nonsynonymous SNV	GPR137B:NM_003272:exon1:c.C220T:p.R74W	.	.	.	.	0	2	2	0	0	0	2
chr1:236433185	C	T	rs574755544	exonic	ERO1B	nonsynonymous SNV	ERO1B:NM_019891:exon2:c.G212A:p.R71H	.	3.3149999999999999E-5	.	0	0	2	2	0	0	0	2
chr1:236917271	G	A	rs138452803	exonic	ACTN2	nonsynonymous SNV	ACTN2:NM_001103:exon16:c.G1864A:p.D622N,ACTN2:NM_001278343:exon16:c.G1864A:p.D622N,ACTN2:NM_001278344:exon18:c.G1240A:p.D414N	Cardiomyopathy|Hypertrophic_cardiomyopathy|not_specified|Cardiovascular_phenotype|Dilated_Cardiomyopathy,_Dominant|not_provided	2.9999999999999997E-4	6.9999999999999999E-4	.	0	2	2	0	1	1	3
chr1:242020713	C	G	rs140218725	exonic	EXO1	nonsynonymous SNV	EXO1:NM_003686:exon5:c.C472G:p.L158V,EXO1:NM_006027:exon5:c.C472G:p.L158V,EXO1:NM_001319224:exon6:c.C472G:p.L158V,EXO1:NM_130398:exon7:c.C472G:p.L158V	.	1E-4	6.3930000000000006E-5	0	0	2	2	0	0	0	2
chr1:245530514	G	A	.	exonic	KIF26B	nonsynonymous SNV	KIF26B:NM_018012:exon3:c.G844A:p.G282R	.	.	6.3739999999999996E-5	.	0	2	2	0	0	0	2
chr1:249141882	T	C	.	exonic	ZNF672	nonsynonymous SNV	ZNF672:NM_024836:exon4:c.T409C:p.F137L	.	.	3.201E-5	.	0	2	2	0	28	28	30
chr2:10815931	A	G	rs778094190	exonic	NOL10	nonsynonymous SNV	NOL10:NM_001261394:exon4:c.T278C:p.L93S,NOL10:NM_024894:exon4:c.T278C:p.L93S	.	0	.	2.9239999999999999E-3	0	2	2	0	7	7	9
chr2:20096846	C	G	rs61740565	exonic	TTC32	nonsynonymous SNV	TTC32:NM_001008237:exon3:c.G358C:p.D120H	.	5.1999999999999998E-3	1.5900000000000001E-2	2.9239999999999999E-3	0	2	2	0	10	10	12
chr2:20823759	C	T	rs35589938	exonic	HS1BP3	nonsynonymous SNV	HS1BP3:NM_022460:exon6:c.G817A:p.G273R	.	6.4000000000000003E-3	2.06E-2	1.4706E-2	0	2	2	0	8	8	10
chr2:21252534	G	A	rs13306194	exonic	APOB	nonsynonymous SNV	APOB:NM_000384:exon12:c.C1594T:p.R532W	Familial_hypercholesterolemia|Familial_hypercholesterolemia_1|Warfarin_response|Familial_hypercholesterolemia_2|Familial_hypobetalipoproteinemia|Hypobetalipoproteinemia,_familial,_1|not_specified|not_provided	1.14E-2	8.8000000000000005E-3	2.9239999999999999E-3	0	2	2	0	1	1	3
chr2:31178795	C	T	rs150208592	exonic	GALNT14	nonsynonymous SNV	GALNT14:NM_001329097:exon5:c.G515A:p.R172H,GALNT14:NM_024572:exon5:c.G515A:p.R172H,GALNT14:NM_001253826:exon6:c.G530A:p.R177H,GALNT14:NM_001329095:exon6:c.G410A:p.R137H,GALNT14:NM_001253827:exon7:c.G455A:p.R152H,GALNT14:NM_001329096:exon7:c.G455A:p.R152H	.	2.4709999999999999E-5	.	.	0	2	2	0	1	1	3
chr2:32582291	T	C	rs755342901	exonic	BIRC6	nonsynonymous SNV	BIRC6:NM_016252:exon1:c.T62C:p.I21T	.	1E-4	3.1890000000000001E-5	0	0	2	2	0	4	4	6
chr2:37296028	G	A	rs757089586	exonic	HEATR5B	nonsynonymous SNV	HEATR5B:NM_019024:exon8:c.C973T:p.R325C	.	8.2719999999999997E-6	.	5.8479999999999999E-3	0	2	2	0	3	3	5
chr2:37459359	C	T	rs866348027	exonic	NDUFAF7	nonsynonymous SNV	NDUFAF7:NM_001083946:exon2:c.C166T:p.P56S,NDUFAF7:NM_001350024:exon2:c.C166T:p.P56S,NDUFAF7:NM_001350025:exon2:c.C166T:p.P56S,NDUFAF7:NM_001350027:exon2:c.C166T:p.P56S,NDUFAF7:NM_144736:exon2:c.C166T:p.P56S	.	.	.	0	0	2	2	1	5	6	8
chr2:38829710	C	T	rs978039270	exonic	HNRNPLL	nonsynonymous SNV	HNRNPLL:NM_138394:exon1:c.G59A:p.S20N,HNRNPLL:NM_001142650:exon2:c.G44A:p.S15N	.	.	.	.	0	2	2	0	0	0	2
chr2:47300928	G	T	rs779096998	exonic	TTC7A	nonsynonymous SNV	TTC7A:NM_001288955:exon19:c.G1381T:p.A461S,TTC7A:NM_020458:exon20:c.G2443T:p.A815S,TTC7A:NM_001288951:exon21:c.G2515T:p.A839S,TTC7A:NM_001288953:exon21:c.G2341T:p.A781S	Multiple_gastrointestinal_atresias	3.3200000000000001E-5	3.1869999999999998E-5	.	0	2	2	0	2	2	4
chr2:48809495	C	A	rs868725957	exonic	STON1;STON1-GTF2A1L	nonsynonymous SNV	STON1-GTF2A1L:NM_001198594:exon1:c.C1723A:p.P575T,STON1-GTF2A1L:NM_001198593:exon2:c.C1723A:p.P575T,STON1:NM_006873:exon2:c.C1723A:p.P575T,STON1-GTF2A1L:NM_172311:exon2:c.C1723A:p.P575T,STON1:NM_001198595:exon3:c.C1723A:p.P575T	.	.	.	.	0	2	2	0	5	5	7
chr2:58276070	T	C	rs144870539	exonic	VRK2	nonsynonymous SNV	VRK2:NM_001130480:exon2:c.T104C:p.I35T,VRK2:NM_001130481:exon2:c.T104C:p.I35T,VRK2:NM_001130482:exon2:c.T35C:p.I12T,VRK2:NM_001130483:exon2:c.T104C:p.I35T,VRK2:NM_006296:exon2:c.T104C:p.I35T,VRK2:NM_001288838:exon4:c.T104C:p.I35T,VRK2:NM_001288837:exon5:c.T104C:p.I35T	.	4.8999999999999998E-3	2.5999999999999999E-3	0	0	2	2	0	16	16	18
chr2:64780376	G	A	rs139549105	exonic	AFTPH	nonsynonymous SNV	AFTPH:NM_001002243:exon2:c.G1768A:p.D590N,AFTPH:NM_017657:exon2:c.G1768A:p.D590N,AFTPH:NM_203437:exon2:c.G1768A:p.D590N	.	2.0000000000000001E-4	6.9999999999999999E-4	0	0	2	2	0	0	0	2
chr2:68385564	C	T	rs143957989	exonic	PNO1	nonsynonymous SNV	PNO1:NM_001329916:exon2:c.C260T:p.P87L,PNO1:NM_001329917:exon2:c.C260T:p.P87L,PNO1:NM_020143:exon2:c.C260T:p.P87L	.	7.4190000000000006E-5	3.1860000000000003E-5	0	0	2	2	0	4	4	6
chr2:73493775	G	A	rs373376404	exonic	FBXO41	nonsynonymous SNV	FBXO41:NM_001371389:exon3:c.C941T:p.T314M,FBXO41:NM_001080410:exon7:c.C941T:p.T314M	.	9.7159999999999998E-5	.	0	0	2	2	0	3	3	5
chr2:75720517	G	A	rs199925218	exonic	EVA1A	nonsynonymous SNV	EVA1A:NM_001135032:exon4:c.C304T:p.R102C,EVA1A:NM_032181:exon4:c.C304T:p.R102C,EVA1A:NM_001369525:exon5:c.C304T:p.R102C,EVA1A:NM_001369524:exon6:c.C304T:p.R102C	.	8.2779999999999993E-6	.	.	0	2	2	0	8	8	10
chr2:97317629	G	A	rs551147801	exonic	FER1L5	nonsynonymous SNV	FER1L5:NM_001293083:exon7:c.G505A:p.V169I	.	1.6000000000000001E-3	6.3689999999999995E-5	4.3099999999999996E-3	0	2	2	0	4	4	6
chr2:97543662	G	A	rs151242835	exonic	FAM178B	nonsynonymous SNV	FAM178B:NM_001172667:exon4:c.C349T:p.R117C,FAM178B:NM_016490:exon4:c.C292T:p.R98C,FAM178B:NM_001122646:exon16:c.C1972T:p.R658C	.	5.9589999999999997E-5	3.1850000000000002E-5	.	0	2	2	0	0	0	2
chr2:98475831	G	A	rs567668237	exonic	TMEM131	nonsynonymous SNV	TMEM131:NM_015348:exon5:c.C419T:p.T140M	.	2.7000000000000001E-3	.	2.9239999999999999E-3	0	2	2	0	2	2	4
chr2:99980264	A	T	rs866550212	exonic	EIF5B	nonsynonymous SNV	EIF5B:NM_015904:exon5:c.A1076T:p.K359M	.	.	.	2.9239999999999999E-3	0	2	2	0	6	6	8
chr2:102828597	C	G	rs150242167	exonic	IL1RL2	nonsynonymous SNV	IL1RL2:NM_001351447:exon4:c.C333G:p.I111M,IL1RL2:NM_001351449:exon5:c.C234G:p.I78M,IL1RL2:NM_001351450:exon5:c.C234G:p.I78M,IL1RL2:NM_001351446:exon6:c.C687G:p.I229M,IL1RL2:NM_003854:exon6:c.C687G:p.I229M	.	6.9999999999999999E-4	4.0000000000000002E-4	5.8479999999999999E-3	0	2	2	0	12	12	14
chr2:110107331	C	T	rs865915762	exonic	SH3RF3	nonsynonymous SNV	SH3RF3:NM_001099289:exon9:c.C2419T:p.R807W	.	.	.	.	0	2	2	0	8	8	10
chr2:111753534	C	T	rs150734728	exonic	ACOXL	nonsynonymous SNV	ACOXL:NM_001142807:exon14:c.C1234T:p.R412C,ACOXL:NM_001371254:exon15:c.C1324T:p.R442C	.	2.7000000000000001E-3	1.9E-3	0	0	2	2	0	2	2	4
chr2:113067622	A	G	rs79245040	exonic	ZC3H6	nonsynonymous SNV	ZC3H6:NM_198581:exon4:c.A497G:p.D166G	.	1.6500000000000001E-2	1.5100000000000001E-2	5.8820000000000001E-3	0	2	2	1	16	17	19
chr2:120209611	C	T	rs376021809	exonic	SCTR	nonsynonymous SNV	SCTR:NM_002980:exon9:c.G896A:p.R299H	.	2.9999999999999997E-4	9.5530000000000002E-5	1.1696E-2	0	2	2	0	4	4	6
chr2:128186038	C	T	rs121918144	exonic	PROC	nonsynonymous SNV	PROC:NM_000312:exon9:c.C902T:p.A301V	Thrombophilia,_hereditary,_due_to_protein_C_deficiency,_autosomal_recessive	.	.	.	0	2	2	0	6	6	8
chr2:128397000	G	T	rs149101001	exonic	LIMS2	nonsynonymous SNV	LIMS2:NM_001256542:exon7:c.C426A:p.N142K,LIMS2:NM_001161403:exon10:c.C882A:p.N294K,LIMS2:NM_001161404:exon10:c.C867A:p.N289K,LIMS2:NM_017980:exon10:c.C954A:p.N318K,LIMS2:NM_001136037:exon11:c.C948A:p.N316K	Muscular_dystrophy,_limb-girdle,_type_2W	4.0000000000000002E-4	2.9999999999999997E-4	2.9239999999999999E-3	0	2	2	0	1	1	3
chr2:133541328	C	T	rs377381048	exonic	NCKAP5	nonsynonymous SNV	NCKAP5:NM_207363:exon14:c.G3056A:p.R1019Q	.	4.4320000000000003E-5	.	0	0	2	2	0	3	3	5
chr2:135744418	C	T	rs141304858	exonic	MAP3K19	nonsynonymous SNV	MAP3K19:NM_001018044:exon5:c.G1685A:p.R562Q,MAP3K19:NM_001321177:exon7:c.G2075A:p.R692Q,MAP3K19:NM_025052:exon7:c.G2024A:p.R675Q	.	1.6000000000000001E-3	1.2999999999999999E-3	0	0	2	2	0	0	0	2
chr2:152406206	G	A	rs751724804	exonic	NEB	nonsynonymous SNV	NEB:NM_004543:exon103:c.C14890T:p.P4964S,NEB:NM_001164507:exon130:c.C19993T:p.P6665S,NEB:NM_001164508:exon130:c.C19993T:p.P6665S,NEB:NM_001271208:exon130:c.C19993T:p.P6665S	Nemaline_myopathy_2	7.6500000000000003E-5	3.184E-5	1.1696E-2	0	2	2	0	16	16	18
chr2:152992070	A	G	.	exonic	STAM2	nonsynonymous SNV	STAM2:NM_005843:exon8:c.T752C:p.F251S	.	.	.	.	0	2	2	0	2	2	4
chr2:158140960	G	A	rs772769659	exonic	GALNT5	nonsynonymous SNV	GALNT5:NM_014568:exon2:c.G1621A:p.D541N,GALNT5:NM_001329868:exon3:c.G211A:p.D71N	.	2.7120000000000001E-5	.	.	0	2	2	0	9	9	11
chr2:160252332	C	T	rs180681997	exonic	BAZ2B	nonsynonymous SNV	BAZ2B:NM_001289975:exon19:c.G2915A:p.R972K,BAZ2B:NM_001329857:exon20:c.G2861A:p.R954K,BAZ2B:NM_001329858:exon20:c.G2948A:p.R983K,BAZ2B:NM_013450:exon20:c.G3023A:p.R1008K	.	1.5E-3	2.9999999999999997E-4	0	0	2	2	0	11	11	13
chr2:160735174	C	T	rs147820690	exonic	LY75;LY75-CD302	nonsynonymous SNV	LY75-CD302:NM_001198759:exon10:c.G1574A:p.G525E,LY75-CD302:NM_001198760:exon10:c.G1574A:p.G525E,LY75:NM_002349:exon10:c.G1574A:p.G525E	.	1.8E-3	1.6000000000000001E-3	0	0	2	2	0	0	0	2
chr2:170127566	G	A	rs370237379	exonic	LRP2	nonsynonymous SNV	LRP2:NM_004525:exon16:c.C2168T:p.P723L	.	2.0000000000000001E-4	.	.	0	2	2	0	2	2	4
chr2:170502355	C	T	rs201509533	exonic	CCDC173	stopgain	CCDC173:NM_001085447:exon9:c.G1655A:p.W552X	.	1.1000000000000001E-3	9.5799999999999998E-5	0	0	2	2	0	4	4	6
chr2:176046091	G	C	rs140931538	exonic	ATP5MC3	nonsynonymous SNV	ATP5MC3:NM_001002258:exon1:c.C31G:p.P11A,ATP5MC3:NM_001190329:exon2:c.C31G:p.P11A,ATP5MC3:NM_001689:exon2:c.C31G:p.P11A	.	8.9999999999999998E-4	3.1860000000000003E-5	0	0	2	2	0	3	3	5
chr2:179395780	T	G	rs727504491	exonic	TTN	nonsynonymous SNV	TTN:NM_003319:exon186:c.A78367C:p.I26123L,TTN:NM_133432:exon187:c.A78742C:p.I26248L,TTN:NM_133437:exon187:c.A78943C:p.I26315L,TTN:NM_133378:exon307:c.A97858C:p.I32620L,TTN:NM_001256850:exon308:c.A100639C:p.I33547L,TTN:NM_001267550:exon358:c.A105562C:p.I35188L	not_specified|not_provided	1.6560000000000001E-5	3.1860000000000003E-5	2.9239999999999999E-3	0	2	2	0	5	5	7
chr2:179404498	G	C	rs72648273	exonic	TTN	nonsynonymous SNV	TTN:NM_003319:exon180:c.C71099G:p.A23700G,TTN:NM_133432:exon181:c.C71474G:p.A23825G,TTN:NM_133437:exon181:c.C71675G:p.A23892G,TTN:NM_133378:exon301:c.C90590G:p.A30197G,TTN:NM_001256850:exon302:c.C93371G:p.A31124G,TTN:NM_001267550:exon352:c.C98294G:p.A32765G	Cardiomyopathy|Hypertrophic_cardiomyopathy|Distal_myopathy_Markesbery-Griggs_type|Myopathy,_myofibrillar,_9,_with_early_respiratory_failure|Myopathy,_early-onset,_with_fatal_cardiomyopathy|not_specified|Cardiovascular_phenotype|Dilated_Cardiomyopathy,_Dominant|Limb-Girdle_Muscular_Dystrophy,_Recessive|not_provided	2.8E-3	2.8E-3	2.9239999999999999E-3	0	2	2	0	1	1	3
chr2:179418492	G	C	rs370568740	exonic	TTN	nonsynonymous SNV	TTN:NM_003319:exon162:c.C62045G:p.T20682S,TTN:NM_133432:exon163:c.C62420G:p.T20807S,TTN:NM_133437:exon163:c.C62621G:p.T20874S,TTN:NM_133378:exon283:c.C81536G:p.T27179S,TTN:NM_001256850:exon284:c.C84317G:p.T28106S,TTN:NM_001267550:exon334:c.C89240G:p.T29747S	Cardiomyopathy|not_specified|not_provided	5.0000000000000001E-4	.	.	0	2	2	0	0	0	2
chr2:179456138	A	C	rs727504490	exonic	TTN	nonsynonymous SNV	TTN:NM_003319:exon132:c.T33119G:p.V11040G,TTN:NM_133432:exon133:c.T33494G:p.V11165G,TTN:NM_133437:exon133:c.T33695G:p.V11232G,TTN:NM_133378:exon253:c.T52610G:p.V17537G,TTN:NM_001256850:exon254:c.T55391G:p.V18464G,TTN:NM_001267550:exon304:c.T60314G:p.V20105G	not_specified|not_provided	1.6739999999999999E-5	3.188E-5	2.9239999999999999E-3	0	2	2	0	5	5	7
chr2:179473374	G	A	.	exonic	TTN	nonsynonymous SNV	TTN:NM_003319:exon102:c.C25169T:p.P8390L,TTN:NM_133432:exon103:c.C25544T:p.P8515L,TTN:NM_133437:exon103:c.C25745T:p.P8582L,TTN:NM_133378:exon223:c.C44660T:p.P14887L,TTN:NM_001256850:exon224:c.C47441T:p.P15814L,TTN:NM_001267550:exon274:c.C52364T:p.P17455L	.	.	.	.	0	2	2	0	0	0	2
chr2:189863424	C	A	rs1801183	exonic	COL3A1	nonsynonymous SNV	COL3A1:NM_000090:exon29:c.C2002A:p.P668T	Ehlers-Danlos_syndrome,_type_4|Thoracic_aortic_aneurysm_and_aortic_dissection|not_specified|Cardiovascular_phenotype|not_provided	1.6999999999999999E-3	5.9999999999999995E-4	.	0	2	2	0	7	7	9
chr2:196740524	T	C	rs62623377	exonic	DNAH7	nonsynonymous SNV	DNAH7:NM_018897:exon38:c.A6161G:p.Y2054C	not_specified	1.84E-2	1.7100000000000001E-2	5.8479999999999999E-3	0	2	2	0	6	6	8
chr2:202619365	G	A	rs766279865	exonic	ALS2	nonsynonymous SNV	ALS2:NM_020919:exon6:c.C1501T:p.R501W	.	1.6569999999999999E-5	.	.	0	2	2	0	2	2	4
chr2:202700399	C	T	rs34851370	exonic	CDK15	nonsynonymous SNV	CDK15:NM_001261435:exon8:c.C764T:p.T255I,CDK15:NM_001261436:exon8:c.C764T:p.T255I,CDK15:NM_001366386:exon8:c.C764T:p.T255I,CDK15:NM_139158:exon8:c.C611T:p.T204I	.	1.44E-2	1.2999999999999999E-2	2.9239999999999999E-3	0	2	2	0	4	4	6
chr2:202955598	C	T	rs763378923	exonic	KIAA2012	stopgain	KIAA2012:NM_001277372:exon3:c.C475T:p.R159X,KIAA2012:NM_001367720:exon3:c.C475T:p.R159X	.	.	3.184E-5	.	0	2	2	0	6	6	8
chr2:203058189	C	G	rs745855445	exonic	KIAA2012	nonsynonymous SNV	KIAA2012:NM_001277372:exon20:c.C2977G:p.L993V,KIAA2012:NM_001367720:exon20:c.C2974G:p.L992V	.	5.0000000000000001E-4	.	.	0	2	2	0	4	4	6
chr2:203420409	A	G	rs533310932	exonic	BMPR2	nonsynonymous SNV	BMPR2:NM_001204:exon12:c.A2021G:p.D674G	.	8.2539999999999992E-6	.	.	0	2	2	0	0	0	2
chr2:205830017	T	C	rs74648966	exonic	PARD3B	nonsynonymous SNV	PARD3B:NM_001302769:exon3:c.T365C:p.I122T,PARD3B:NM_057177:exon3:c.T365C:p.I122T,PARD3B:NM_152526:exon3:c.T365C:p.I122T,PARD3B:NM_205863:exon3:c.T365C:p.I122T	.	2.3E-3	1.4E-3	0	0	2	2	0	3	3	5
chr2:207564562	T	A	rs112735024	exonic	DYTN	nonsynonymous SNV	DYTN:NM_001093730:exon7:c.A608T:p.E203V	.	4.4999999999999997E-3	5.7000000000000002E-3	5.8479999999999999E-3	0	2	2	0	11	11	13
chr2:209309549	C	G	rs750293004	exonic	PTH2R	nonsynonymous SNV	PTH2R:NM_001309516:exon7:c.C457G:p.L153V,PTH2R:NM_005048:exon7:c.C790G:p.L264V	.	3.2950000000000001E-5	.	.	0	2	2	0	3	3	5
chr2:215815603	C	G	rs757244082	exonic	ABCA12	nonsynonymous SNV	ABCA12:NM_015657:exon37:c.G5898C:p.E1966D,ABCA12:NM_173076:exon45:c.G6852C:p.E2284D	.	1E-4	9.5600000000000006E-5	.	0	2	2	0	7	7	9
chr2:219029268	C	T	rs372901871	exonic	CXCR1	nonsynonymous SNV	CXCR1:NM_000634:exon2:c.G667A:p.G223R	.	7.4129999999999997E-5	6.3700000000000003E-5	0	0	2	2	1	5	6	8
chr2:220040963	G	A	rs145875060	exonic	CNPPD1	nonsynonymous SNV	CNPPD1:NM_015680:exon2:c.C160T:p.L54F,CNPPD1:NM_001321389:exon3:c.C160T:p.L54F,CNPPD1:NM_001321390:exon3:c.C160T:p.L54F,CNPPD1:NM_001321391:exon3:c.C160T:p.L54F	.	2.0999999999999999E-3	1.1000000000000001E-3	2.9239999999999999E-3	0	2	2	0	14	14	16
chr2:220349716	T	A	rs772842111	exonic	SPEG	nonsynonymous SNV	SPEG:NM_005876:exon30:c.T7531A:p.L2511M	.	.	.	.	0	2	2	0	1	1	3
chr2:220470710	G	A	rs149218768	exonic	STK11IP	nonsynonymous SNV	STK11IP:NM_052902:exon9:c.G778A:p.D260N	.	5.3E-3	3.3999999999999998E-3	0	0	2	2	0	3	3	5
chr2:231865152	C	A	rs376531158	exonic	SPATA3	nonsynonymous SNV	SPATA3:NM_139073:exon2:c.C373A:p.R125S	.	2.0000000000000001E-4	1E-4	.	0	2	2	0	0	0	2
chr2:236649637	A	T	rs756920826	exonic	AGAP1	nonsynonymous SNV	AGAP1:NM_001037131:exon4:c.A341T:p.D114V,AGAP1:NM_001244888:exon4:c.A341T:p.D114V,AGAP1:NM_014914:exon4:c.A341T:p.D114V	.	2.0000000000000001E-4	.	0	0	2	2	0	0	0	2
chr2:238289767	T	C	rs112913396	exonic	COL6A3	nonsynonymous SNV	COL6A3:NM_057164:exon3:c.A467G:p.D156G,COL6A3:NM_057166:exon3:c.A467G:p.D156G,COL6A3:NM_057165:exon4:c.A1070G:p.D357G,COL6A3:NM_057167:exon4:c.A1070G:p.D357G,COL6A3:NM_004369:exon5:c.A1688G:p.D563G	Collagen_VI-related_myopathy|not_specified|not_provided	2.3E-3	1.4E-3	0	0	2	2	0	1	1	3
chr2:238990794	C	T	rs761036731	exonic	SCLY	stopgain	SCLY:NM_016510:exon6:c.C721T:p.Q241X	.	8.4009999999999997E-6	.	.	0	2	2	0	4	4	6
chr2:239056498	G	A	rs188393495	exonic	KLHL30	nonsynonymous SNV	KLHL30:NM_198582:exon6:c.G1174A:p.V392M	.	4.0000000000000002E-4	9.5649999999999994E-5	2.9759999999999999E-3	0	2	2	0	9	9	11
chr2:241973254	G	A	rs779142483	exonic	SNED1	nonsynonymous SNV	SNED1:NM_001080437:exon3:c.G604A:p.G202R	.	3.6310000000000003E-5	3.1860000000000003E-5	.	0	2	2	0	1	1	3
chr3:1363480	G	A	rs41293401	exonic	CNTN6	nonsynonymous SNV	CNTN6:NM_001349357:exon6:c.G596A:p.R199Q,CNTN6:NM_001289081:exon7:c.G692A:p.R231Q,CNTN6:NM_001349356:exon7:c.G800A:p.R267Q,CNTN6:NM_001289080:exon8:c.G908A:p.R303Q,CNTN6:NM_014461:exon8:c.G908A:p.R303Q,CNTN6:NM_001349352:exon9:c.G908A:p.R303Q,CNTN6:NM_001349353:exon9:c.G908A:p.R303Q,CNTN6:NM_001349354:exon9:c.G908A:p.R303Q,CNTN6:NM_001349355:exon9:c.G908A:p.R303Q,CNTN6:NM_001349350:exon10:c.G908A:p.R303Q,CNTN6:NM_001349351:exon10:c.G908A:p.R303Q	not_provided	5.5999999999999999E-3	6.8999999999999999E-3	0	0	2	2	0	0	0	2
chr3:1413989	C	T	rs751364131	exonic	CNTN6	nonsynonymous SNV	CNTN6:NM_001349357:exon11:c.C1187T:p.T396I,CNTN6:NM_001349358:exon11:c.C944T:p.T315I,CNTN6:NM_001349359:exon11:c.C377T:p.T126I,CNTN6:NM_001349360:exon11:c.C377T:p.T126I,CNTN6:NM_001289081:exon12:c.C1283T:p.T428I,CNTN6:NM_001349356:exon12:c.C1391T:p.T464I,CNTN6:NM_001349362:exon12:c.C377T:p.T126I,CNTN6:NM_001289080:exon13:c.C1499T:p.T500I,CNTN6:NM_014461:exon13:c.C1499T:p.T500I,CNTN6:NM_001349352:exon14:c.C1499T:p.T500I,CNTN6:NM_001349353:exon14:c.C1499T:p.T500I,CNTN6:NM_001349354:exon14:c.C1499T:p.T500I,CNTN6:NM_001349355:exon14:c.C1499T:p.T500I,CNTN6:NM_001349361:exon14:c.C377T:p.T126I,CNTN6:NM_001349350:exon15:c.C1499T:p.T500I,CNTN6:NM_001349351:exon15:c.C1499T:p.T500I	.	8.2889999999999998E-6	.	.	0	2	2	0	3	3	5
chr3:4732829	T	A	rs773030719	exonic	ITPR1	nonsynonymous SNV	ITPR1:NM_001168272:exon31:c.T3785A:p.I1262N,ITPR1:NM_002222:exon31:c.T3758A:p.I1253N,ITPR1:NM_001099952:exon32:c.T3803A:p.I1268N	not_specified	2.9499999999999999E-5	.	5.8479999999999999E-3	0	2	2	0	5	5	7
chr3:9798475	G	A	rs113561019	exonic	OGG1	nonsynonymous SNV	OGG1:NM_001354648:exon4:c.G590A:p.G197E,OGG1:NM_001354649:exon4:c.G590A:p.G197E,OGG1:NM_001354650:exon5:c.G772A:p.D258N,OGG1:NM_001354652:exon5:c.G772A:p.D258N,OGG1:NM_002542:exon6:c.G923A:p.G308E,OGG1:NM_016819:exon6:c.G923A:p.G308E,OGG1:NM_016820:exon6:c.G923A:p.G308E,OGG1:NM_016821:exon6:c.G923A:p.G308E,OGG1:NM_016828:exon6:c.G923A:p.G308E,OGG1:NM_016829:exon6:c.G923A:p.G308E	.	4.1000000000000003E-3	3.0000000000000001E-3	0	0	2	2	0	0	0	2
chr3:12790192	G	A	rs111630194	exonic	TMEM40	nonsynonymous SNV	TMEM40:NM_001284406:exon3:c.C221T:p.S74F,TMEM40:NM_001284407:exon3:c.C173T:p.S58F,TMEM40:NM_018306:exon3:c.C173T:p.S58F	.	4.1000000000000003E-3	1.2500000000000001E-2	6.9930000000000001E-3	0	2	2	0	1	1	3
chr3:16216861	T	G	rs36026882	exonic	GALNT15	nonsynonymous SNV	GALNT15:NM_001319051:exon1:c.T203G:p.V68G,GALNT15:NM_054110:exon1:c.T203G:p.V68G	.	2.8999999999999998E-3	8.0000000000000002E-3	5.8479999999999999E-3	0	2	2	0	6	6	8
chr3:17349498	T	C	rs79960281	exonic	TBC1D5	nonsynonymous SNV	TBC1D5:NM_001349086:exon12:c.A716G:p.Y239C,TBC1D5:NM_001349091:exon12:c.A716G:p.Y239C,TBC1D5:NM_001349073:exon13:c.A1124G:p.Y375C,TBC1D5:NM_001349080:exon13:c.A1124G:p.Y375C,TBC1D5:NM_001349083:exon13:c.A716G:p.Y239C,TBC1D5:NM_001349087:exon13:c.A716G:p.Y239C,TBC1D5:NM_001349089:exon13:c.A716G:p.Y239C,TBC1D5:NM_001349074:exon14:c.A1124G:p.Y375C,TBC1D5:NM_001349075:exon14:c.A1124G:p.Y375C,TBC1D5:NM_001349077:exon14:c.A1124G:p.Y375C,TBC1D5:NM_001349078:exon14:c.A1124G:p.Y375C,TBC1D5:NM_001349081:exon14:c.A1145G:p.Y382C,TBC1D5:NM_001349082:exon14:c.A716G:p.Y239C,TBC1D5:NM_001349084:exon14:c.A716G:p.Y239C,TBC1D5:NM_001349085:exon14:c.A716G:p.Y239C,TBC1D5:NM_001349088:exon14:c.A716G:p.Y239C,TBC1D5:NM_001349090:exon14:c.A716G:p.Y239C,TBC1D5:NM_014744:exon14:c.A1124G:p.Y375C,TBC1D5:NM_001134381:exon15:c.A1124G:p.Y375C,TBC1D5:NM_001349076:exon15:c.A1124G:p.Y375C,TBC1D5:NM_001349079:exon15:c.A1124G:p.Y375C	.	1.6E-2	1.4999999999999999E-2	8.7720000000000003E-3	0	2	2	0	1	1	3
chr3:31725443	C	A	.	exonic	OSBPL10	nonsynonymous SNV	OSBPL10:NM_001174060:exon7:c.G1217T:p.R406L,OSBPL10:NM_017784:exon8:c.G1409T:p.R470L	.	.	.	.	0	2	2	0	0	0	2
chr3:32568310	G	A	rs549311179	exonic	DYNC1LI1	nonsynonymous SNV	DYNC1LI1:NM_001329135:exon11:c.C1205T:p.T402M,DYNC1LI1:NM_016141:exon13:c.C1553T:p.T518M	.	8.2390000000000002E-6	.	.	0	2	2	0	2	2	4
chr3:37089086	C	G	rs63750876	exonic	MLH1	nonsynonymous SNV	MLH1:NM_001354625:exon13:c.C734G:p.P245R,MLH1:NM_001354621:exon14:c.C785G:p.P262R,MLH1:NM_001354623:exon14:c.C785G:p.P262R,MLH1:NM_001354624:exon14:c.C734G:p.P245R,MLH1:NM_001354626:exon14:c.C734G:p.P245R,MLH1:NM_001354627:exon14:c.C734G:p.P245R,MLH1:NM_001167619:exon15:c.C1085G:p.P362R,MLH1:NM_001258273:exon15:c.C1085G:p.P362R,MLH1:NM_001354615:exon15:c.C1085G:p.P362R,MLH1:NM_001354616:exon15:c.C1085G:p.P362R,MLH1:NM_001354622:exon15:c.C785G:p.P262R,MLH1:NM_001354629:exon15:c.C1709G:p.P570R,MLH1:NM_000249:exon16:c.C1808G:p.P603R,MLH1:NM_001167617:exon16:c.C1514G:p.P505R,MLH1:NM_001167618:exon16:c.C1085G:p.P362R,MLH1:NM_001258271:exon16:c.C1808G:p.P603R,MLH1:NM_001354617:exon16:c.C1085G:p.P362R,MLH1:NM_001354618:exon16:c.C1085G:p.P362R,MLH1:NM_001354620:exon16:c.C1514G:p.P505R,MLH1:NM_001354628:exon16:c.C1808G:p.P603R,MLH1:NM_001258274:exon17:c.C1085G:p.P362R,MLH1:NM_001354619:exon17:c.C1085G:p.P362R	Hereditary_cancer-predisposing_syndrome|Lynch_syndrome|Lynch_syndrome_II|not_specified|not_provided	1E-4	1E-4	0	0	2	2	0	6	6	8
chr3:38050901	G	A	.	exonic	PLCD1	stopgain	PLCD1:NM_001130964:exon10:c.C1531T:p.Q511X,PLCD1:NM_006225:exon10:c.C1468T:p.Q490X	.	.	3.1850000000000002E-5	.	0	2	2	0	0	0	2
chr3:38674755	C	G	rs373410109	exonic	SCN5A	nonsynonymous SNV	SCN5A:NM_000335:exon2:c.G44C:p.R15T,SCN5A:NM_001099404:exon2:c.G44C:p.R15T,SCN5A:NM_001099405:exon2:c.G44C:p.R15T,SCN5A:NM_001160160:exon2:c.G44C:p.R15T,SCN5A:NM_001160161:exon2:c.G44C:p.R15T,SCN5A:NM_001354701:exon2:c.G44C:p.R15T,SCN5A:NM_198056:exon2:c.G44C:p.R15T	Arrhythmia|not_specified	4.1869999999999997E-5	3.1860000000000003E-5	0	0	2	2	0	0	0	2
chr3:39145016	G	A	rs140965034	exonic	GORASP1	nonsynonymous SNV	GORASP1:NM_031899:exon2:c.C92T:p.A31V	not_provided	4.4000000000000003E-3	3.8E-3	8.8240000000000002E-3	0	2	2	0	3	3	5
chr3:40528807	T	C	rs146501133	exonic	ZNF619	nonsynonymous SNV	ZNF619:NM_001145083:exon4:c.T674C:p.F225S,ZNF619:NM_001145093:exon5:c.T806C:p.F269S,ZNF619:NM_001145082:exon6:c.T926C:p.F309S,ZNF619:NM_001145094:exon6:c.T779C:p.F260S,ZNF619:NM_001363277:exon6:c.T632C:p.F211S,ZNF619:NM_173656:exon6:c.T758C:p.F253S	.	1.1000000000000001E-3	3.1829999999999998E-5	0	0	2	2	0	3	3	5
chr3:42568930	G	A	rs559421642	exonic	VIPR1	nonsynonymous SNV	VIPR1:NM_001251884:exon4:c.G301A:p.G101S,VIPR1:NM_001251885:exon5:c.G364A:p.G122S,VIPR1:NM_004624:exon5:c.G445A:p.G149S,VIPR1:NM_001251882:exon6:c.G322A:p.G108S	.	4.9450000000000003E-5	.	0	0	2	2	0	0	0	2
chr3:44847413	G	A	.	exonic	KIF15	nonsynonymous SNV	KIF15:NM_020242:exon16:c.G1906A:p.A636T	.	.	.	.	0	2	2	0	1	1	3
chr3:45807230	C	T	rs202052317	exonic	SLC6A20	nonsynonymous SNV	SLC6A20:NM_022405:exon7:c.G991A:p.V331I,SLC6A20:NM_020208:exon8:c.G1102A:p.V368I	.	2.0000000000000001E-4	9.5639999999999999E-5	0	0	2	2	0	1	1	3
chr3:47308746	G	A	rs115200348	exonic	KIF9	nonsynonymous SNV	KIF9:NM_022342:exon6:c.C599T:p.T200I,KIF9:NM_182902:exon6:c.C599T:p.T200I,KIF9:NM_001134878:exon7:c.C599T:p.T200I	.	9.9000000000000008E-3	8.6999999999999994E-3	0	0	2	2	0	4	4	6
chr3:47618825	A	C	rs61732079	exonic	CSPG5	nonsynonymous SNV	CSPG5:NM_001206942:exon2:c.T277G:p.S93A,CSPG5:NM_001206943:exon2:c.T691G:p.S231A,CSPG5:NM_001206944:exon2:c.T691G:p.S231A,CSPG5:NM_001206945:exon2:c.T277G:p.S93A,CSPG5:NM_006574:exon2:c.T691G:p.S231A	.	1.38E-2	1.24E-2	0	0	2	2	0	8	8	10
chr3:48677143	G	A	rs376186501	exonic	CELSR3	nonsynonymous SNV	CELSR3:NM_001407:exon34:c.C9875T:p.T3292M	not_provided	8.0000000000000004E-4	9.5569999999999995E-5	2.9239999999999999E-3	0	2	2	0	2	2	4
chr3:50645153	C	T	rs139699451	exonic	CISH	nonsynonymous SNV	CISH:NM_145071:exon3:c.G662A:p.R221H,CISH:NM_013324:exon4:c.G713A:p.R238H	.	4.0000000000000002E-4	2.9999999999999997E-4	0	0	2	2	0	1	1	3
chr3:51426495	C	T	.	exonic	MANF	nonsynonymous SNV	MANF:NM_006010:exon4:c.C524T:p.A175V	.	.	.	.	0	2	2	1	0	1	3
chr3:53126495	T	C	rs530994903	exonic	RFT1	nonsynonymous SNV	RFT1:NM_052859:exon12:c.A1348G:p.I450V	.	2.9999999999999997E-4	.	0	0	2	2	0	3	3	5
chr3:58368330	G	C	rs746887857	exonic	PXK	nonsynonymous SNV	PXK:NM_001289096:exon2:c.G192C:p.Q64H,PXK:NM_001289100:exon2:c.G192C:p.Q64H,PXK:NM_001349490:exon2:c.G192C:p.Q64H,PXK:NM_001349500:exon2:c.G192C:p.Q64H,PXK:NM_001349522:exon2:c.G192C:p.Q64H,PXK:NM_001349524:exon2:c.G192C:p.Q64H,PXK:NM_001289095:exon3:c.G240C:p.Q80H,PXK:NM_001349494:exon3:c.G243C:p.Q81H,PXK:NM_001349495:exon3:c.G243C:p.Q81H,PXK:NM_001349496:exon3:c.G240C:p.Q80H,PXK:NM_001349497:exon3:c.G240C:p.Q80H,PXK:NM_001349501:exon3:c.G243C:p.Q81H,PXK:NM_001349502:exon3:c.G240C:p.Q80H,PXK:NM_001349510:exon3:c.G243C:p.Q81H,PXK:NM_001349511:exon3:c.G243C:p.Q81H,PXK:NM_001349512:exon3:c.G243C:p.Q81H,PXK:NM_001349514:exon3:c.G240C:p.Q80H,PXK:NM_001349515:exon3:c.G240C:p.Q80H,PXK:NM_001349516:exon3:c.G243C:p.Q81H,PXK:NM_001349517:exon3:c.G240C:p.Q80H,PXK:NM_001349518:exon3:c.G240C:p.Q80H,PXK:NM_001289098:exon4:c.G291C:p.Q97H,PXK:NM_001289099:exon4:c.G42C:p.Q14H,PXK:NM_001349488:exon4:c.G291C:p.Q97H,PXK:NM_001349492:exon4:c.G291C:p.Q97H,PXK:NM_001349493:exon4:c.G291C:p.Q97H,PXK:NM_001349498:exon4:c.G231C:p.Q77H,PXK:NM_001349499:exon4:c.G291C:p.Q97H,PXK:NM_001349503:exon4:c.G291C:p.Q97H,PXK:NM_001349504:exon4:c.G291C:p.Q97H,PXK:NM_001349506:exon4:c.G291C:p.Q97H,PXK:NM_001349507:exon4:c.G291C:p.Q97H,PXK:NM_001349508:exon4:c.G291C:p.Q97H,PXK:NM_001349509:exon4:c.G291C:p.Q97H,PXK:NM_001349519:exon4:c.G291C:p.Q97H,PXK:NM_001349520:exon4:c.G291C:p.Q97H,PXK:NM_001349527:exon4:c.G291C:p.Q97H,PXK:NM_017771:exon4:c.G291C:p.Q97H,PXK:NM_001349489:exon5:c.G42C:p.Q14H,PXK:NM_001349513:exon5:c.G42C:p.Q14H,PXK:NM_001349521:exon5:c.G42C:p.Q14H,PXK:NM_001349528:exon5:c.G42C:p.Q14H,PXK:NM_001349529:exon5:c.G42C:p.Q14H,PXK:NM_001349530:exon5:c.G42C:p.Q14H,PXK:NM_001349531:exon5:c.G42C:p.Q14H	.	1.649E-5	3.1909999999999998E-5	2.9239999999999999E-3	0	2	2	0	3	3	5
chr3:64606886	C	G	.	exonic	ADAMTS9	nonsynonymous SNV	ADAMTS9:NM_001318781:exon18:c.G2633C:p.R878T,ADAMTS9:NM_182920:exon19:c.G2717C:p.R906T	.	.	.	.	0	2	2	0	4	4	6
chr3:69242891	G	C	rs115964883	exonic	FRMD4B	nonsynonymous SNV	FRMD4B:NM_015123:exon17:c.C1622G:p.A541G	.	6.1999999999999998E-3	6.7000000000000002E-3	5.8479999999999999E-3	0	2	2	0	5	5	7
chr3:72799985	G	A	rs761557327	exonic	SHQ1	nonsynonymous SNV	SHQ1:NM_018130:exon11:c.C1184T:p.S395F	.	2.9999999999999997E-4	.	.	0	2	2	0	3	3	5
chr3:88190795	G	A	rs113885090	exonic	ZNF654	nonsynonymous SNV	ZNF654:NM_001350135:exon7:c.G3041A:p.S1014N,ZNF654:NM_001366096:exon7:c.G2744A:p.S915N,ZNF654:NM_001350136:exon8:c.G2744A:p.S915N,ZNF654:NM_001350137:exon8:c.G2558A:p.S853N,ZNF654:NM_001366093:exon8:c.G2744A:p.S915N,ZNF654:NM_001366095:exon8:c.G2744A:p.S915N,ZNF654:NM_001366097:exon8:c.G2558A:p.S853N,ZNF654:NM_001350134:exon9:c.G3380A:p.S1127N	.	7.0000000000000001E-3	1.3299999999999999E-2	5.8820000000000001E-3	0	2	2	0	7	7	9
chr3:88205660	C	T	rs143863539	exonic	C3orf38	nonsynonymous SNV	C3orf38:NM_173824:exon3:c.C865T:p.P289S	.	2.8E-3	2.9999999999999997E-4	8.7720000000000003E-3	0	2	2	0	4	4	6
chr3:97614924	C	A	rs552434248	exonic	CRYBG3	nonsynonymous SNV	CRYBG3:NM_153605:exon12:c.C7696A:p.Q2566K	.	4.9830000000000002E-5	.	.	0	2	2	0	2	2	4
chr3:108076875	G	A	rs41267017	exonic	HHLA2	stopgain	HHLA2:NM_001282556:exon6:c.G870A:p.W290X,HHLA2:NM_001282557:exon6:c.G870A:p.W290X,HHLA2:NM_001370244:exon6:c.G870A:p.W290X,HHLA2:NM_007072:exon6:c.G870A:p.W290X,HHLA2:NM_001282558:exon7:c.G870A:p.W290X,HHLA2:NM_001282559:exon7:c.G678A:p.W226X	.	4.7000000000000002E-3	2.5000000000000001E-3	0	0	2	2	0	3	3	5
chr3:108635060	G	A	rs11917716	exonic	GUCA1C	nonsynonymous SNV	GUCA1C:NM_001363884:exon3:c.C356T:p.A119V,GUCA1C:NM_005459:exon3:c.C356T:p.A119V	.	7.4999999999999997E-3	2.3400000000000001E-2	1.1696E-2	0	2	2	1	11	12	14
chr3:110853057	G	A	rs143220633	exonic	NECTIN3	nonsynonymous SNV	NECTIN3:NM_015480:exon6:c.G1645A:p.V549I	.	4.0000000000000002E-4	4.0000000000000002E-4	0	0	2	2	0	9	9	11
chr3:112648099	T	A	rs758430392	exonic	CD200R1	nonsynonymous SNV	CD200R1:NM_138940:exon3:c.A389T:p.Y130F,CD200R1:NM_170780:exon3:c.A389T:p.Y130F,CD200R1:NM_138806:exon4:c.A458T:p.Y153F,CD200R1:NM_138939:exon4:c.A458T:p.Y153F	.	7.4140000000000005E-5	3.184E-5	.	0	2	2	0	2	2	4
chr3:119334868	T	C	rs367664586	exonic	PLA1A	nonsynonymous SNV	PLA1A:NM_001206961:exon5:c.T155C:p.I52T,PLA1A:NM_001206960:exon6:c.T626C:p.I209T,PLA1A:NM_001293225:exon6:c.T626C:p.I209T,PLA1A:NM_015900:exon6:c.T674C:p.I225T	.	2.544E-5	.	.	0	2	2	0	5	5	7
chr3:119534659	C	T	rs72551375	exonic	NR1I2	nonsynonymous SNV	NR1I2:NM_003889:exon8:c.C1141T:p.R381W,NR1I2:NM_022002:exon8:c.C1258T:p.R420W,NR1I2:NM_033013:exon8:c.C1030T:p.R344W	.	2.0000000000000001E-4	6.3689999999999995E-5	0	0	2	2	0	2	2	4
chr3:121126246	C	T	rs61996327	exonic	STXBP5L	nonsynonymous SNV	STXBP5L:NM_001308330:exon23:c.C2744T:p.S915F,STXBP5L:NM_001348344:exon23:c.C2744T:p.S915F,STXBP5L:NM_001348345:exon23:c.C2744T:p.S915F,STXBP5L:NM_001348343:exon24:c.C2816T:p.S939F,STXBP5L:NM_014980:exon24:c.C2816T:p.S939F	.	3.0000000000000001E-3	8.6999999999999994E-3	5.8479999999999999E-3	0	2	2	0	0	0	2
chr3:121155122	C	T	rs41540016	exonic	POLQ	nonsynonymous SNV	POLQ:NM_199420:exon28:c.G7390A:p.A2464T	.	1.46E-2	1.52E-2	2.9239999999999999E-3	0	2	2	0	9	9	11
chr3:122942456	A	C	rs762754213	exonic	SEC22A	nonsynonymous SNV	SEC22A:NM_012430:exon3:c.A233C:p.Y78S	.	2.4709999999999999E-5	.	.	0	2	2	0	7	7	9
chr3:126153214	C	T	rs776299501	exonic	CFAP100	nonsynonymous SNV	CFAP100:NM_182628:exon15:c.C1618T:p.R540W	.	2.5490000000000002E-5	.	2.941E-3	0	2	2	0	1	1	3
chr3:127335956	G	C	.	exonic	MCM2	nonsynonymous SNV	MCM2:NM_004526:exon10:c.G1768C:p.D590H	.	.	.	.	0	2	2	0	2	2	4
chr3:140167490	T	A	rs41265459	exonic	CLSTN2	nonsynonymous SNV	CLSTN2:NM_022131:exon6:c.T917A:p.I306N	not_provided	3.3E-3	3.3E-3	5.8479999999999999E-3	0	2	2	0	2	2	4
chr3:141526640	G	A	rs150840377	exonic	GRK7	nonsynonymous SNV	GRK7:NM_139209:exon3:c.G1204A:p.D402N	.	4.3E-3	1.8E-3	2.9239999999999999E-3	0	2	2	0	1	1	3
chr3:142141436	G	A	rs61744316	exonic	XRN1	nonsynonymous SNV	XRN1:NM_001282857:exon8:c.C955T:p.P319S,XRN1:NM_001282859:exon8:c.C955T:p.P319S,XRN1:NM_019001:exon8:c.C955T:p.P319S	.	5.0000000000000001E-3	1.66E-2	0	0	2	2	0	5	5	7
chr3:146311775	G	A	rs182408490	exonic	PLSCR5	stopgain	PLSCR5:NM_001085420:exon4:c.C385T:p.R129X,PLSCR5:NM_001321245:exon4:c.C349T:p.R117X	.	1.5E-3	4.0000000000000002E-4	0	0	2	2	0	6	6	8
chr3:155301272	C	T	.	exonic	PLCH1	nonsynonymous SNV	PLCH1:NM_001130960:exon5:c.G724A:p.V242M,PLCH1:NM_001130961:exon5:c.G724A:p.V242M,PLCH1:NM_001349250:exon5:c.G724A:p.V242M,PLCH1:NM_014996:exon5:c.G760A:p.V254M,PLCH1:NM_001349251:exon6:c.G760A:p.V254M,PLCH1:NM_001349252:exon6:c.G760A:p.V254M	.	.	.	.	0	2	2	0	2	2	4
chr3:157839903	C	T	rs772905880	exonic	RSRC1	nonsynonymous SNV	RSRC1:NM_001271834:exon2:c.C10T:p.R4W,RSRC1:NM_001271838:exon2:c.C10T:p.R4W,RSRC1:NM_016625:exon2:c.C10T:p.R4W	.	9.0909999999999999E-6	.	.	0	2	2	0	5	5	7
chr3:183107557	C	T	rs61752076	exonic	MCF2L2	nonsynonymous SNV	MCF2L2:NM_015078:exon2:c.G87A:p.M29I	.	2.7000000000000001E-3	1.1000000000000001E-3	5.8479999999999999E-3	0	2	2	0	6	6	8
chr3:188327412	A	G	rs146504550	exonic	LPP	nonsynonymous SNV	LPP:NM_001167671:exon6:c.A893G:p.E298G,LPP:NM_005578:exon6:c.A893G:p.E298G	.	4.9469999999999999E-5	2.0000000000000001E-4	0	0	2	2	0	4	4	6
chr3:194408048	G	A	rs868580559	exonic	FAM43A	nonsynonymous SNV	FAM43A:NM_153690:exon1:c.G493A:p.A165T	.	.	.	.	0	2	2	0	1	1	3
chr3:196733590	A	G	rs868470700	exonic	MELTF	nonsynonymous SNV	MELTF:NM_005929:exon14:c.T1768C:p.W590R	.	.	.	.	0	2	2	0	4	4	6
chr3:197408056	C	T	rs146969620	exonic	RUBCN	nonsynonymous SNV	RUBCN:NM_014687:exon16:c.G2374A:p.V792M,RUBCN:NM_001145642:exon17:c.G2239A:p.V747M,RUBCN:NM_001346873:exon18:c.G2491A:p.V831M	.	2.0000000000000001E-4	8.0000000000000004E-4	8.7720000000000003E-3	0	2	2	0	6	6	8
chr3:197432000	C	T	rs112632845	exonic	RUBCN	nonsynonymous SNV	RUBCN:NM_001145642:exon3:c.G86A:p.R29Q,RUBCN:NM_001346873:exon3:c.G266A:p.R89Q,RUBCN:NM_014687:exon3:c.G266A:p.R89Q	.	1.4500000000000001E-2	8.8000000000000005E-3	1.1696E-2	0	2	2	0	20	20	22
chr4:1018891	G	T	rs4647931	exonic	FGFRL1	nonsynonymous SNV	FGFRL1:NM_021923:exon6:c.G1271T:p.R424L,FGFRL1:NM_001004356:exon7:c.G1271T:p.R424L,FGFRL1:NM_001004358:exon7:c.G1271T:p.R424L,FGFRL1:NM_001370296:exon7:c.G1271T:p.R424L	.	1.9699999999999999E-2	1.8800000000000001E-2	1.4619999999999999E-2	0	2	2	0	5	5	7
chr4:1107200	G	C	rs201230381	exonic	RNF212	nonsynonymous SNV	RNF212:NM_001131034:exon1:c.C53G:p.S18W,RNF212:NM_001193318:exon1:c.C53G:p.S18W,RNF212:NM_001366918:exon1:c.C53G:p.S18W,RNF212:NM_001366919:exon1:c.C53G:p.S18W,RNF212:NM_194439:exon1:c.C53G:p.S18W	.	1.1999999999999999E-3	4.0000000000000002E-4	5.8820000000000001E-3	0	2	2	0	6	6	8
chr4:2648506	G	A	.	exonic	FAM193A	nonsynonymous SNV	FAM193A:NM_001256666:exon5:c.G385A:p.A129T,FAM193A:NM_001256667:exon5:c.G385A:p.A129T,FAM193A:NM_001256668:exon5:c.G385A:p.A129T,FAM193A:NM_003704:exon5:c.G385A:p.A129T,FAM193A:NM_001366316:exon7:c.G1087A:p.A363T,FAM193A:NM_001366318:exon7:c.G1258A:p.A420T	.	.	.	.	0	2	2	0	0	0	2
chr4:3444815	C	T	rs556671223	exonic	HGFAC	nonsynonymous SNV	HGFAC:NM_001297439:exon3:c.C337T:p.R113C,HGFAC:NM_001528:exon3:c.C337T:p.R113C	.	6.3769999999999994E-5	9.5669999999999997E-5	.	0	2	2	0	2	2	4
chr4:6303542	G	A	rs200672755	exonic	WFS1	nonsynonymous SNV	WFS1:NM_001145853:exon8:c.G2020A:p.G674R,WFS1:NM_006005:exon8:c.G2020A:p.G674R	not_specified|WFS1-Related_Spectrum_Disorders|not_provided	2.9999999999999997E-4	6.3700000000000003E-5	2.9239999999999999E-3	0	2	2	0	4	4	6
chr4:38798255	G	A	rs5743621	exonic	TLR1	nonsynonymous SNV	TLR1:NM_003263:exon4:c.C2198T:p.P733L	.	3.5000000000000001E-3	5.8999999999999999E-3	1.1696E-2	0	2	2	0	5	5	7
chr4:47538725	A	C	rs138737356	exonic	ATP10D	nonsynonymous SNV	ATP10D:NM_020453:exon9:c.A1166C:p.Y389S	.	1E-4	1E-4	8.7720000000000003E-3	0	2	2	0	4	4	6
chr4:48037851	G	T	rs868272626	exonic	NIPAL1	nonsynonymous SNV	NIPAL1:NM_207330:exon6:c.G895T:p.D299Y	.	.	.	0	0	2	2	0	3	3	5
chr4:71510096	T	C	rs866771576	exonic	ENAM	nonsynonymous SNV	ENAM:NM_001368133:exon2:c.T2299C:p.C767R,ENAM:NM_031889:exon9:c.T2953C:p.C985R	.	.	.	.	0	2	2	0	2	2	4
chr4:73176778	C	T	rs769916718	exonic	ADAMTS3	nonsynonymous SNV	ADAMTS3:NM_014243:exon14:c.G2042A:p.R681Q	.	8.2719999999999997E-6	3.1850000000000002E-5	.	0	2	2	0	7	7	9
chr4:77102253	C	T	rs145870223	exonic	SCARB2	nonsynonymous SNV	SCARB2:NM_005506:exon3:c.G277A:p.E93K	Progressive_myoclonic_epilepsy|not_specified|not_provided	2.0000000000000001E-4	6.3700000000000003E-5	0	0	2	2	0	2	2	4
chr4:80898843	C	T	rs185151361	exonic	ANTXR2	nonsynonymous SNV	ANTXR2:NM_001145794:exon16:c.G1360A:p.A454T,ANTXR2:NM_001286780:exon16:c.G1129A:p.A377T,ANTXR2:NM_001286781:exon16:c.G1129A:p.A377T,ANTXR2:NM_058172:exon16:c.G1360A:p.A454T	.	8.9999999999999998E-4	1E-4	0	0	2	2	0	4	4	6
chr4:83763508	G	C	rs767890336	exonic	SEC31A	nonsynonymous SNV	SEC31A:NM_001300745:exon20:c.C2636G:p.S879C,SEC31A:NM_016211:exon20:c.C2636G:p.S879C,SEC31A:NM_001191049:exon21:c.C2738G:p.S913C,SEC31A:NM_001077207:exon22:c.C2753G:p.S918C,SEC31A:NM_001077208:exon22:c.C2753G:p.S918C,SEC31A:NM_001318119:exon22:c.C2753G:p.S918C,SEC31A:NM_001318120:exon24:c.C2753G:p.S918C	.	1.7030000000000001E-5	.	.	0	2	2	0	2	2	4
chr4:87692459	T	C	rs753076514	exonic	PTPN13	nonsynonymous SNV	PTPN13:NM_080684:exon28:c.T4366C:p.S1456P,PTPN13:NM_006264:exon30:c.T4882C:p.S1628P,PTPN13:NM_080683:exon31:c.T4939C:p.S1647P,PTPN13:NM_080685:exon31:c.T4954C:p.S1652P	.	4.5269999999999999E-5	.	.	0	2	2	1	2	3	5
chr4:87730980	C	T	rs61730641	exonic	PTPN13	nonsynonymous SNV	PTPN13:NM_080684:exon43:c.C6569T:p.T2190I,PTPN13:NM_006264:exon45:c.C7085T:p.T2362I,PTPN13:NM_080683:exon46:c.C7142T:p.T2381I,PTPN13:NM_080685:exon46:c.C7157T:p.T2386I	.	9.1000000000000004E-3	8.9999999999999993E-3	.	0	2	2	0	4	4	6
chr4:111397628	G	A	rs139117778	exonic	ENPEP	nonsynonymous SNV	ENPEP:NM_001977:exon1:c.G58A:p.A20T	.	4.0000000000000002E-4	9.556E-5	2.9239999999999999E-3	0	2	2	0	5	5	7
chr4:113199517	G	A	rs6834237	exonic	TIFA	nonsynonymous SNV	TIFA:NM_052864:exon2:c.C56T:p.T19M	.	3.2000000000000002E-3	9.1999999999999998E-3	0	0	2	2	0	10	10	12
chr4:126371317	C	A	rs866162018	exonic	FAT4	nonsynonymous SNV	FAT4:NM_001291285:exon9:c.C9152A:p.S3051Y,FAT4:NM_001291303:exon9:c.C9152A:p.S3051Y,FAT4:NM_024582:exon9:c.C9146A:p.S3049Y	.	.	.	5.8479999999999999E-3	0	2	2	0	6	6	8
chr4:153874666	G	A	rs61753649	exonic	FHDC1	nonsynonymous SNV	FHDC1:NM_033393:exon2:c.G514A:p.A172T,FHDC1:NM_001371116:exon3:c.G514A:p.A172T	.	4.7500000000000001E-2	4.8599999999999997E-2	2.6315999999999999E-2	0	2	2	1	34	35	37
chr4:169138143	C	T	rs537859190	exonic	DDX60	nonsynonymous SNV	DDX60:NM_017631:exon38:c.G5080A:p.V1694I	.	5.7859999999999998E-5	.	.	0	2	2	0	1	1	3
chr4:169353717	C	T	rs61746528	exonic	DDX60L	nonsynonymous SNV	DDX60L:NM_001012967:exon12:c.G1405A:p.D469N,DDX60L:NM_001291510:exon12:c.G1405A:p.D469N,DDX60L:NM_001345927:exon12:c.G1405A:p.D469N	.	5.0000000000000001E-3	1.2699999999999999E-2	8.7720000000000003E-3	0	2	2	0	7	7	9
chr4:175223314	C	T	rs115721122	exonic	CEP44	nonsynonymous SNV	CEP44:NM_001040157:exon4:c.C214T:p.R72C,CEP44:NM_001145314:exon4:c.C214T:p.R72C	.	1.8E-3	4.1999999999999997E-3	0	0	2	2	0	7	7	9
chr4:187557807	T	C	rs752677928	exonic	FAT1	nonsynonymous SNV	FAT1:NM_005245:exon5:c.A3904G:p.I1302V	.	2.0000000000000001E-4	.	.	0	2	2	0	0	0	2
chr5:1243727	C	A	rs148220007	exonic	SLC6A18	nonsynonymous SNV	SLC6A18:NM_182632:exon9:c.C1189A:p.P397T	.	2.9999999999999997E-4	2.0000000000000001E-4	5.8479999999999999E-3	0	2	2	0	4	4	6
chr5:6652043	G	A	rs140569241	exonic	SRD5A1	nonsynonymous SNV	SRD5A1:NM_001047:exon2:c.G382A:p.G128S,SRD5A1:NM_001324323:exon3:c.G163A:p.G55S	.	1.1000000000000001E-3	2.0999999999999999E-3	5.8479999999999999E-3	0	2	2	0	6	6	8
chr5:13914743	A	T	rs140782270	exonic	DNAH5	nonsynonymous SNV	DNAH5:NM_001369:exon10:c.T1206A:p.N402K	Ciliary_dyskinesia,_primary,_3|not_specified|not_provided	1.5E-3	1E-3	0	0	2	2	0	4	4	6
chr5:13931323	G	A	rs114220185	exonic	DNAH5	nonsynonymous SNV	DNAH5:NM_001369:exon2:c.C88T:p.R30W	Primary_ciliary_dyskinesia|Ciliary_dyskinesia,_primary,_3|not_specified|not_provided	5.0000000000000001E-4	1E-3	.	0	2	2	0	3	3	5
chr5:35667268	G	A	rs139580877	exonic	SPEF2	nonsynonymous SNV	SPEF2:NM_024867:exon9:c.G1262A:p.R421H,SPEF2:NM_144722:exon9:c.G1262A:p.R421H	not_specified	7.9000000000000008E-3	6.6E-3	2.9239999999999999E-3	0	2	2	0	4	4	6
chr5:35779389	C	T	rs775713281	exonic	SPEF2	nonsynonymous SNV	SPEF2:NM_024867:exon30:c.C4388T:p.T1463I	.	.	.	2.9239999999999999E-3	0	2	2	0	5	5	7
chr5:36269540	G	A	rs146572714	exonic	RANBP3L	nonsynonymous SNV	RANBP3L:NM_001161429:exon4:c.C220T:p.R74W,RANBP3L:NM_001323273:exon4:c.C220T:p.R74W,RANBP3L:NM_001323274:exon4:c.C220T:p.R74W,RANBP3L:NM_001323277:exon4:c.C220T:p.R74W,RANBP3L:NM_001323279:exon4:c.C220T:p.R74W,RANBP3L:NM_145000:exon4:c.C220T:p.R74W	.	2.0000000000000001E-4	1E-4	1.1696E-2	0	2	2	0	12	12	14
chr5:36629582	A	G	rs573483474	exonic	SLC1A3	nonsynonymous SNV	SLC1A3:NM_001166695:exon3:c.A212G:p.Y71C,SLC1A3:NM_001289940:exon3:c.A212G:p.Y71C,SLC1A3:NM_004172:exon3:c.A212G:p.Y71C	Episodic_ataxia|not_provided	8.2439999999999993E-6	.	.	0	2	2	0	2	2	4
chr5:38904527	C	T	rs147586955	exonic	OSMR	stopgain	OSMR:NM_001323505:exon9:c.C1207T:p.R403X,OSMR:NM_001323506:exon9:c.C1210T:p.R404X,OSMR:NM_001323507:exon9:c.C1207T:p.R403X,OSMR:NM_003999:exon9:c.C1207T:p.R403X	.	4.1189999999999997E-5	.	.	0	2	2	0	3	3	5
chr5:65349382	A	G	rs16894812	exonic	ERBIN	nonsynonymous SNV	ERBIN:NM_001006600:exon21:c.A2236G:p.K746E,ERBIN:NM_001253697:exon21:c.A2236G:p.K746E,ERBIN:NM_001253698:exon21:c.A2236G:p.K746E,ERBIN:NM_001253699:exon21:c.A2236G:p.K746E,ERBIN:NM_001253701:exon21:c.A2224G:p.K742E,ERBIN:NM_018695:exon21:c.A2236G:p.K746E	.	1.34E-2	4.0399999999999998E-2	5.8479999999999999E-3	0	2	2	0	3	3	5
chr5:68568858	C	T	rs34584424	exonic	CDK7	nonsynonymous SNV	CDK7:NM_001324070:exon7:c.C683T:p.T228M,CDK7:NM_001324071:exon8:c.C683T:p.T228M,CDK7:NM_001324074:exon9:c.C575T:p.T192M,CDK7:NM_001324078:exon9:c.C575T:p.T192M,CDK7:NM_001324072:exon10:c.C575T:p.T192M,CDK7:NM_001324075:exon10:c.C575T:p.T192M,CDK7:NM_001324077:exon10:c.C575T:p.T192M,CDK7:NM_001799:exon10:c.C854T:p.T285M,CDK7:NM_001324069:exon11:c.C731T:p.T244M	.	1.6199999999999999E-2	1.46E-2	1.1696E-2	0	2	2	1	14	15	17
chr5:78340246	C	T	rs761734491	exonic	DMGDH	nonsynonymous SNV	DMGDH:NM_013391:exon6:c.G875A:p.R292H	.	2.4709999999999999E-5	.	.	0	2	2	0	1	1	3
chr5:79030270	G	A	rs774540564	exonic	CMYA5	stopgain	CMYA5:NM_153610:exon2:c.G5682A:p.W1894X	.	.	.	.	0	2	2	0	0	0	2
chr5:82816667	G	A	rs188853533	exonic	VCAN	nonsynonymous SNV	VCAN:NM_001164098:exon7:c.G2542A:p.E848K,VCAN:NM_004385:exon7:c.G2542A:p.E848K	Vitreoretinopathy|Wagner_syndrome	2.0000000000000001E-4	2.0000000000000001E-4	2.3392E-2	0	2	2	0	7	7	9
chr5:82833168	G	T	rs868317793	exonic	VCAN	nonsynonymous SNV	VCAN:NM_001164097:exon7:c.G1385T:p.S462I,VCAN:NM_004385:exon8:c.G4346T:p.S1449I	.	.	.	.	0	2	2	0	3	3	5
chr5:96071937	C	T	rs766024591	exonic	CAST	nonsynonymous SNV	CAST:NM_001042444:exon6:c.C320T:p.S107L,CAST:NM_001042446:exon6:c.C320T:p.S107L,CAST:NM_001284212:exon6:c.C320T:p.S107L,CAST:NM_001330630:exon6:c.C320T:p.S107L,CAST:NM_001042445:exon7:c.C377T:p.S126L,CAST:NM_001330632:exon7:c.C377T:p.S126L,CAST:NM_001330633:exon7:c.C386T:p.S129L,CAST:NM_001330634:exon7:c.C386T:p.S129L,CAST:NM_173060:exon7:c.C377T:p.S126L,CAST:NM_001042440:exon8:c.C569T:p.S190L,CAST:NM_001042443:exon8:c.C443T:p.S148L,CAST:NM_001330627:exon8:c.C569T:p.S190L,CAST:NM_001330628:exon8:c.C524T:p.S175L,CAST:NM_001330631:exon8:c.C443T:p.S148L,CAST:NM_001042441:exon9:c.C635T:p.S212L,CAST:NM_001330626:exon9:c.C635T:p.S212L,CAST:NM_001042442:exon10:c.C626T:p.S209L,CAST:NM_001190442:exon10:c.C443T:p.S148L,CAST:NM_001330629:exon10:c.C647T:p.S216L,CAST:NM_001750:exon10:c.C692T:p.S231L	.	6.7639999999999996E-5	9.5580000000000003E-5	0	0	2	2	0	4	4	6
chr5:111575364	G	A	rs201275993	exonic	EPB41L4A	nonsynonymous SNV	EPB41L4A:NM_001347887:exon11:c.C958T:p.R320C,EPB41L4A:NM_022140:exon11:c.C958T:p.R320C	.	1.1000000000000001E-3	6.3709999999999998E-5	2.941E-3	0	2	2	0	2	2	4
chr5:112399817	G	A	rs145236815	exonic	MCC	nonsynonymous SNV	MCC:NM_002387:exon12:c.C1507T:p.H503Y,MCC:NM_001085377:exon14:c.C2077T:p.H693Y	.	2.0000000000000001E-4	2.0000000000000001E-4	2.9239999999999999E-3	0	2	2	0	0	0	2
chr5:118970359	G	T	rs776332032	exonic	FAM170A	stopgain	FAM170A:NM_001163991:exon2:c.G775T:p.E259X,FAM170A:NM_001367956:exon3:c.G916T:p.E306X,FAM170A:NM_182761:exon3:c.G916T:p.E306X	.	1.8130000000000001E-5	.	3.333E-3	0	2	2	0	1	1	3
chr5:130791632	G	T	rs369473445	exonic	RAPGEF6	nonsynonymous SNV	RAPGEF6:NM_001164386:exon20:c.C2938A:p.L980I,RAPGEF6:NM_001164388:exon20:c.C2938A:p.L980I,RAPGEF6:NM_001164389:exon20:c.C2938A:p.L980I,RAPGEF6:NM_016340:exon20:c.C2938A:p.L980I,RAPGEF6:NM_001164387:exon21:c.C2953A:p.L985I	.	.	.	0	0	2	2	0	2	2	4
chr5:132097207	C	T	rs138928263	exonic	SEPTIN8	nonsynonymous SNV	SEPTIN8:NM_001098811:exon7:c.G905A:p.R302H,SEPTIN8:NM_001098812:exon7:c.G905A:p.R302H,SEPTIN8:NM_001098813:exon7:c.G725A:p.R242H,SEPTIN8:NM_001300798:exon7:c.G899A:p.R300H,SEPTIN8:NM_001300799:exon7:c.G899A:p.R300H,SEPTIN8:NM_015146:exon7:c.G905A:p.R302H	.	5.4000000000000003E-3	6.3E-3	0	0	2	2	0	4	4	6
chr5:135392451	G	A	rs202066916	exonic	TGFBI	nonsynonymous SNV	TGFBI:NM_000358:exon12:c.G1645A:p.A549T	.	4.0000000000000002E-4	1.5E-3	0	0	2	2	0	4	4	6
chr5:138386670	G	C	rs150892227	exonic	SIL1	nonsynonymous SNV	SIL1:NM_022464:exon4:c.C310G:p.L104V,SIL1:NM_001037633:exon5:c.C310G:p.L104V	.	1E-4	2.0000000000000001E-4	8.7720000000000003E-3	0	2	2	1	5	6	8
chr5:138730061	A	C	rs866999509	exonic	PROB1	nonsynonymous SNV	PROB1:NM_001161546:exon1:c.T710G:p.L237R	.	.	.	.	0	2	2	0	10	10	12
chr5:139227666	C	A	.	exonic	NRG2	nonsynonymous SNV	NRG2:NM_001184935:exon8:c.G2191T:p.G731C,NRG2:NM_004883:exon10:c.G2389T:p.G797C,NRG2:NM_013981:exon10:c.G2371T:p.G791C,NRG2:NM_013982:exon11:c.G2413T:p.G805C,NRG2:NM_013983:exon11:c.G2395T:p.G799C	.	.	.	.	0	2	2	0	1	1	3
chr5:140773812	G	A	rs144796076	exonic	PCDHGA8	nonsynonymous SNV	PCDHGA8:NM_014004:exon1:c.G1432A:p.D478N,PCDHGA8:NM_032088:exon1:c.G1432A:p.D478N	.	2.0999999999999999E-3	1.6000000000000001E-3	0	0	2	2	0	6	6	8
chr5:140773888	C	G	rs11575959	exonic	PCDHGA8	nonsynonymous SNV	PCDHGA8:NM_014004:exon1:c.C1508G:p.S503W,PCDHGA8:NM_032088:exon1:c.C1508G:p.S503W	.	2.8199999999999999E-2	4.2200000000000001E-2	2.6315999999999999E-2	0	2	2	1	20	21	23
chr5:140801426	T	C	rs138408376	exonic	PCDHGA11	nonsynonymous SNV	PCDHGA11:NM_018914:exon1:c.T632C:p.L211P,PCDHGA11:NM_032091:exon1:c.T632C:p.L211P,PCDHGA11:NM_032092:exon1:c.T632C:p.L211P	.	2E-3	8.9999999999999998E-4	5.8479999999999999E-3	0	2	2	0	6	6	8
chr5:141325131	G	A	rs778087717	exonic	PCDH12	nonsynonymous SNV	PCDH12:NM_016580:exon4:c.C3370T:p.R1124C	.	8.3790000000000006E-6	.	1.4619999999999999E-2	0	2	2	0	7	7	9
chr5:146889165	G	A	rs190349455	exonic	DPYSL3	nonsynonymous SNV	DPYSL3:NM_001197294:exon1:c.C257T:p.P86L	.	8.0000000000000004E-4	4.7000000000000002E-3	1.1494000000000001E-2	0	2	2	1	5	6	8
chr5:148996287	G	A	rs202046872	exonic	ARHGEF37	nonsynonymous SNV	ARHGEF37:NM_001001669:exon5:c.G616A:p.V206M	.	5.0000000000000001E-4	3.184E-5	2.9239999999999999E-3	0	2	2	0	1	1	3
chr5:149212301	C	T	rs75266799	exonic	PPARGC1B	nonsynonymous SNV	PPARGC1B:NM_001172698:exon4:c.C548T:p.S183L,PPARGC1B:NM_001172699:exon4:c.C473T:p.S158L,PPARGC1B:NM_133263:exon5:c.C665T:p.S222L	.	5.0000000000000001E-4	6.9999999999999999E-4	2.9239999999999999E-3	0	2	2	0	0	0	2
chr5:150431727	G	A	rs200706915	exonic	TNIP1	nonsynonymous SNV	TNIP1:NM_001252386:exon6:c.C562T:p.R188W,TNIP1:NM_001258455:exon6:c.C721T:p.R241W,TNIP1:NM_001258456:exon6:c.C721T:p.R241W,TNIP1:NM_001364486:exon6:c.C562T:p.R188W,TNIP1:NM_001252385:exon7:c.C721T:p.R241W,TNIP1:NM_001252390:exon7:c.C721T:p.R241W,TNIP1:NM_001252391:exon7:c.C721T:p.R241W,TNIP1:NM_001252392:exon7:c.C721T:p.R241W,TNIP1:NM_001252393:exon7:c.C721T:p.R241W,TNIP1:NM_001258454:exon7:c.C721T:p.R241W,TNIP1:NM_001364487:exon7:c.C721T:p.R241W,TNIP1:NM_006058:exon7:c.C721T:p.R241W	.	4.2020000000000001E-5	3.188E-5	0	0	2	2	0	1	1	3
chr5:150723155	C	A	rs77010315	exonic	SLC36A2	nonsynonymous SNV	SLC36A2:NM_181776:exon3:c.G260T:p.G87V	Hyperglycinuria|Iminoglycinuria,_digenic|not_provided	8.8000000000000005E-3	8.3999999999999995E-3	0	0	2	2	0	0	0	2
chr5:150924539	C	T	rs61743243	exonic	FAT2	nonsynonymous SNV	FAT2:NM_001447:exon9:c.G6149A:p.R2050Q	.	1.1999999999999999E-3	6.3709999999999998E-5	2.9239999999999999E-3	0	2	2	0	1	1	3
chr5:156760416	A	G	rs139353471	exonic	CYFIP2	nonsynonymous SNV	CYFIP2:NM_001291721:exon20:c.A2269G:p.I757V,CYFIP2:NM_001037333:exon21:c.A2347G:p.I783V,CYFIP2:NM_014376:exon21:c.A2347G:p.I783V,CYFIP2:NM_001291722:exon22:c.A2422G:p.I808V	.	4.3E-3	3.0999999999999999E-3	0	0	2	2	0	4	4	6
chr5:156898783	G	T	rs540992129	exonic	NIPAL4	nonsynonymous SNV	NIPAL4:NM_001172292:exon4:c.G673T:p.V225F,NIPAL4:NM_001099287:exon5:c.G730T:p.V244F	Congenital_ichthyosiform_erythroderma	1.5E-3	3.188E-5	2.9239999999999999E-3	0	2	2	0	6	6	8
chr5:160033846	C	T	rs200782414	exonic	ATP10B	nonsynonymous SNV	ATP10B:NM_001366652:exon18:c.G3086A:p.R1029H,ATP10B:NM_001366655:exon18:c.G3086A:p.R1029H,ATP10B:NM_001366657:exon18:c.G3050A:p.R1017H,ATP10B:NM_025153:exon19:c.G3086A:p.R1029H	.	1.1999999999999999E-3	2.9999999999999997E-4	0	0	2	2	0	5	5	7
chr5:169494563	A	G	rs755601163	exonic	DOCK2	nonsynonymous SNV	DOCK2:NM_004946:exon45:c.A4517G:p.N1506S	.	1.6480000000000001E-5	.	2.9239999999999999E-3	0	2	2	0	8	8	10
chr5:176314728	C	A	rs116172743	exonic	HK3	nonsynonymous SNV	HK3:NM_002115:exon11:c.G1324T:p.G442W	.	1.5E-3	3.7000000000000002E-3	8.7720000000000003E-3	0	2	2	0	3	3	5
chr5:179320359	G	C	rs139809387	exonic	TBC1D9B	nonsynonymous SNV	TBC1D9B:NM_015043:exon5:c.C686G:p.S229C,TBC1D9B:NM_198868:exon5:c.C686G:p.S229C	.	4.8999999999999998E-3	4.1999999999999997E-3	2.9239999999999999E-3	0	2	2	0	4	4	6
chr6:13595784	T	C	rs200388975	exonic	SIRT5	nonsynonymous SNV	SIRT5:NM_001242827:exon5:c.T227C:p.L76S,SIRT5:NM_001193267:exon6:c.T551C:p.L184S,SIRT5:NM_012241:exon6:c.T551C:p.L184S,SIRT5:NM_031244:exon6:c.T551C:p.L184S	.	4.0000000000000002E-4	6.3670000000000005E-5	0	0	2	2	0	0	0	2
chr6:16130851	G	A	rs149696224	exonic	MYLIP	nonsynonymous SNV	MYLIP:NM_013262:exon2:c.G151A:p.G51S	.	8.9999999999999998E-4	1E-4	2.9239999999999999E-3	0	2	2	0	5	5	7
chr6:21595712	C	T	rs201864836	exonic	SOX4	nonsynonymous SNV	SOX4:NM_003107:exon1:c.C947T:p.A316V	.	1.06E-2	5.4000000000000003E-3	0	0	2	2	0	2	2	4
chr6:25778182	C	T	rs2328894	exonic	SLC17A4	stopgain	SLC17A4:NM_005495:exon11:c.C1297T:p.Q433X,SLC17A4:NM_001286121:exon12:c.C1135T:p.Q379X	.	1.09E-2	1.2E-2	8.7720000000000003E-3	0	2	2	0	10	10	12
chr6:28499566	C	G	rs769188	exonic	GPX5	nonsynonymous SNV	GPX5:NM_001509:exon3:c.C253G:p.L85V	.	1.6999999999999999E-3	5.0000000000000001E-3	5.3189999999999999E-3	0	2	2	0	7	7	9
chr6:30164467	C	A	rs17194565	exonic	TRIM26	nonsynonymous SNV	TRIM26:NM_001242783:exon5:c.G591T:p.Q197H,TRIM26:NM_003449:exon6:c.G591T:p.Q197H	.	2.5499999999999998E-2	7.0000000000000001E-3	2.1277000000000001E-2	0	2	2	0	6	6	8
chr6:30309794	T	A	.	exonic	TRIM39	nonsynonymous SNV	TRIM39:NM_001369521:exon8:c.T1225A:p.Y409N,TRIM39:NM_001369522:exon8:c.T1225A:p.Y409N,TRIM39:NM_172016:exon8:c.T1225A:p.Y409N,TRIM39:NM_001369523:exon9:c.T1225A:p.Y409N,TRIM39:NM_021253:exon9:c.T1315A:p.Y439N	.	.	.	.	0	2	2	0	7	7	9
chr6:31238963	C	A	rs75272234	exonic	HLA-C	nonsynonymous SNV	HLA-C:NM_001243042:exon3:c.G506T:p.R169L,HLA-C:NM_002117:exon3:c.G506T:p.R169L	.	1.15E-2	2.9999999999999997E-4	9.8040000000000002E-3	0	2	2	0	5	5	7
chr6:31631921	G	A	rs35265780	exonic	GPANK1	nonsynonymous SNV	GPANK1:NM_033177:exon2:c.C335T:p.A112V,GPANK1:NM_001199237:exon3:c.C335T:p.A112V,GPANK1:NM_001199238:exon3:c.C335T:p.A112V,GPANK1:NM_001199239:exon3:c.C335T:p.A112V,GPANK1:NM_001199240:exon3:c.C335T:p.A112V	.	5.5999999999999999E-3	9.9000000000000008E-3	0	0	2	2	0	5	5	7
chr6:31692759	G	A	rs368183109	exonic	MPIG6B	nonsynonymous SNV	MPIG6B:NM_138274:exon4:c.G521A:p.C174Y,MPIG6B:NM_138275:exon4:c.G502A:p.A168T,MPIG6B:NM_138273:exon5:c.G562A:p.A188T,MPIG6B:NM_025260:exon6:c.G653A:p.C218Y,MPIG6B:NM_138272:exon6:c.G634A:p.A212T	.	2.586E-5	6.4060000000000007E-5	.	0	2	2	0	0	0	2
chr6:31929737	C	T	rs36038685	exonic	SKIV2L	nonsynonymous SNV	SKIV2L:NM_006929:exon10:c.C970T:p.R324W	not_provided	8.0000000000000002E-3	9.2999999999999992E-3	2.6596000000000002E-2	0	2	2	0	12	12	14
chr6:32062870	T	C	.	exonic	TNXB	nonsynonymous SNV	TNXB:NM_001365276:exon4:c.A2341G:p.I781V,TNXB:NM_019105:exon4:c.A2341G:p.I781V	.	.	.	.	0	2	2	0	2	2	4
chr6:34826841	T	A	rs942873830	exonic	UHRF1BP1	nonsynonymous SNV	UHRF1BP1:NM_017754:exon14:c.T2708A:p.L903H	.	.	.	0	0	2	2	0	3	3	5
chr6:41711106	G	A	.	exonic	PGC	nonsynonymous SNV	PGC:NM_001166424:exon4:c.C350T:p.P117L,PGC:NM_002630:exon4:c.C350T:p.P117L	.	.	.	.	0	2	2	0	2	2	4
chr6:42074409	G	A	rs181057975	exonic	C6orf132	nonsynonymous SNV	C6orf132:NM_001164446:exon4:c.C1241T:p.A414V	.	2.7000000000000001E-3	1.5100000000000001E-2	4.5869999999999999E-3	0	2	2	0	8	8	10
chr6:43022145	C	G	rs199896735	exonic	MRPL2	nonsynonymous SNV	MRPL2:NM_015950:exon7:c.G785C:p.R262P	.	3.0999999999999999E-3	4.0000000000000002E-4	1.4619999999999999E-2	0	2	2	1	16	17	19
chr6:43267663	G	A	rs80308492	exonic	SLC22A7	nonsynonymous SNV	SLC22A7:NM_006672:exon4:c.G680A:p.R227H,SLC22A7:NM_153320:exon4:c.G686A:p.R229H	.	6.9999999999999999E-4	4.0000000000000002E-4	.	0	2	2	0	1	1	3
chr6:43274190	A	G	rs373267999	exonic	CRIP3	nonsynonymous SNV	CRIP3:NM_001366068:exon4:c.T262C:p.Y88H,CRIP3:NM_206922:exon5:c.T394C:p.Y132H	.	3.3319999999999999E-5	2.0000000000000001E-4	.	0	2	2	0	2	2	4
chr6:43473025	G	A	rs147994267	exonic	TJAP1	nonsynonymous SNV	TJAP1:NM_001146020:exon9:c.G1076A:p.R359Q,TJAP1:NM_001146017:exon10:c.G1106A:p.R369Q,TJAP1:NM_001146019:exon10:c.G1076A:p.R359Q,TJAP1:NM_001350564:exon10:c.G1106A:p.R369Q,TJAP1:NM_001350566:exon10:c.G1106A:p.R369Q,TJAP1:NM_001350568:exon10:c.G1106A:p.R369Q,TJAP1:NM_001350569:exon10:c.G1076A:p.R359Q,TJAP1:NM_080604:exon10:c.G1076A:p.R359Q,TJAP1:NM_001146016:exon11:c.G1106A:p.R369Q,TJAP1:NM_001146018:exon11:c.G1076A:p.R359Q,TJAP1:NM_001350562:exon11:c.G1106A:p.R369Q,TJAP1:NM_001350563:exon11:c.G1106A:p.R369Q,TJAP1:NM_001350565:exon11:c.G1106A:p.R369Q,TJAP1:NM_001350567:exon11:c.G1106A:p.R369Q,TJAP1:NM_001350570:exon11:c.G1076A:p.R359Q,TJAP1:NM_001350561:exon12:c.G1106A:p.R369Q	.	4.4000000000000003E-3	3.8999999999999998E-3	2.9239999999999999E-3	0	2	2	0	7	7	9
chr6:49705111	G	A	rs747793950	exonic	CRISP3	nonsynonymous SNV	CRISP3:NM_001190986:exon2:c.C68T:p.A23V,CRISP3:NM_001368123:exon2:c.C92T:p.A31V,CRISP3:NM_006061:exon2:c.C38T:p.A13V	.	8.2719999999999997E-6	.	5.8479999999999999E-3	0	2	2	0	1	1	3
chr6:52144294	T	C	rs867876998	exonic	MCM3	nonsynonymous SNV	MCM3:NM_001270472:exon4:c.A497G:p.Q166R,MCM3:NM_001366369:exon5:c.A635G:p.Q212R,MCM3:NM_001366370:exon5:c.A635G:p.Q212R,MCM3:NM_001366371:exon5:c.A584G:p.Q195R,MCM3:NM_001366372:exon5:c.A584G:p.Q195R,MCM3:NM_001366374:exon5:c.A26G:p.Q9R,MCM3:NM_002388:exon5:c.A635G:p.Q212R,MCM3:NM_001366373:exon6:c.A116G:p.Q39R	.	.	3.1860000000000003E-5	.	0	2	2	0	0	0	2
chr6:74495175	T	C	rs139108193	exonic	CD109	nonsynonymous SNV	CD109:NM_001159588:exon19:c.T2081C:p.F694S,CD109:NM_001159587:exon20:c.T2312C:p.F771S,CD109:NM_133493:exon20:c.T2312C:p.F771S	.	4.0000000000000002E-4	1.4E-3	0	0	2	2	0	3	3	5
chr6:76018573	C	T	rs147152005	exonic	FILIP1	nonsynonymous SNV	FILIP1:NM_001300866:exon6:c.G3476A:p.R1159H,FILIP1:NM_015687:exon6:c.G3476A:p.R1159H,FILIP1:NM_001289987:exon7:c.G3485A:p.R1162H	.	2.9999999999999997E-4	4.0000000000000002E-4	.	0	2	2	0	2	2	4
chr6:76532559	G	C	rs757420692	exonic	MYO6	nonsynonymous SNV	MYO6:NM_001300899:exon3:c.G178C:p.E60Q,MYO6:NM_001368136:exon3:c.G178C:p.E60Q,MYO6:NM_001368137:exon3:c.G178C:p.E60Q,MYO6:NM_001368138:exon3:c.G178C:p.E60Q,MYO6:NM_001368140:exon3:c.G178C:p.E60Q,MYO6:NM_001368865:exon3:c.G178C:p.E60Q,MYO6:NM_001368866:exon3:c.G178C:p.E60Q,MYO6:NM_004999:exon3:c.G178C:p.E60Q,MYO6:NM_001368139:exon4:c.G178C:p.E60Q	not_specified	8.2439999999999993E-6	.	5.8479999999999999E-3	0	2	2	0	2	2	4
chr6:80736195	C	T	rs867273086	exonic	TTK	nonsynonymous SNV	TTK:NM_001166691:exon12:c.C1355T:p.T452I,TTK:NM_003318:exon12:c.C1358T:p.T453I	.	.	.	2.9239999999999999E-3	0	2	2	0	8	8	10
chr6:90039589	G	A	rs374040513	exonic	UBE2J1	nonsynonymous SNV	UBE2J1:NM_016021:exon8:c.C766T:p.R256W	.	3.2960000000000003E-5	.	.	0	2	2	0	1	1	3
chr6:90371215	T	C	rs114646660	exonic	MDN1	nonsynonymous SNV	MDN1:NM_014611:exon88:c.A14648G:p.D4883G	.	1.0200000000000001E-2	7.3000000000000001E-3	1.1696E-2	0	2	2	0	14	14	16
chr6:90411668	T	C	rs749800769	exonic	MDN1	nonsynonymous SNV	MDN1:NM_014611:exon54:c.A8261G:p.H2754R	.	8.2519999999999999E-6	.	2.9759999999999999E-3	0	2	2	1	11	12	14
chr6:106547325	A	G	rs151324489	exonic	PRDM1	nonsynonymous SNV	PRDM1:NM_182907:exon2:c.A160G:p.K54E,PRDM1:NM_001198:exon4:c.A562G:p.K188E	.	5.0000000000000001E-4	2.0000000000000001E-4	1.4619999999999999E-2	0	2	2	0	11	11	13
chr6:106553176	T	C	rs78927371	exonic	PRDM1	nonsynonymous SNV	PRDM1:NM_182907:exon3:c.T739C:p.Y247H,PRDM1:NM_001198:exon5:c.T1141C:p.Y381H	not_specified	1.6999999999999999E-3	4.8999999999999998E-3	0	0	2	2	0	2	2	4
chr6:109233567	G	C	.	exonic	ARMC2	nonsynonymous SNV	ARMC2:NM_001286609:exon9:c.G661C:p.D221H,ARMC2:NM_032131:exon10:c.G1156C:p.D386H	.	.	.	.	0	2	2	0	3	3	5
chr6:110714240	A	C	rs17623	exonic	DDO	nonsynonymous SNV	DDO:NM_001368171:exon4:c.T425G:p.L142R,DDO:NM_004032:exon4:c.T587G:p.L196R,DDO:NM_001368174:exon5:c.T410G:p.L137R,DDO:NM_001368175:exon5:c.T410G:p.L137R,DDO:NM_003649:exon5:c.T848G:p.L283R,DDO:NM_001368170:exon6:c.T602G:p.L201R	.	3.0999999999999999E-3	1.1299999999999999E-2	5.8479999999999999E-3	0	2	2	0	3	3	5
chr6:116265462	A	G	rs146191498	exonic	FRK	nonsynonymous SNV	FRK:NM_002031:exon6:c.T1085C:p.V362A	.	2.0000000000000001E-4	5.9999999999999995E-4	.	0	2	2	0	3	3	5
chr6:117681547	C	T	rs151330473	exonic	ROS1	nonsynonymous SNV	ROS1:NM_002944:exon22:c.G3403A:p.G1135R	.	4.1289999999999999E-5	2.9999999999999997E-4	.	0	2	2	0	2	2	4
chr6:131602782	T	A	rs769632464	exonic	AKAP7	nonsynonymous SNV	AKAP7:NM_004842:exon2:c.T162A:p.N54K,AKAP7:NM_138633:exon3:c.T231A:p.N77K,AKAP7:NM_016377:exon8:c.T963A:p.N321K	.	0	.	.	0	2	2	0	33	33	35
chr6:135639715	G	A	rs117447608	exonic	AHI1	nonsynonymous SNV	AHI1:NM_001134830:exon24:c.C3368T:p.S1123F,AHI1:NM_017651:exon25:c.C3368T:p.S1123F,AHI1:NM_001134831:exon26:c.C3368T:p.S1123F,AHI1:NM_001350503:exon26:c.C3368T:p.S1123F,AHI1:NM_001350504:exon26:c.C3368T:p.S1123F	.	9.5999999999999992E-3	6.1000000000000004E-3	.	0	2	2	0	1	1	3
chr6:136599585	C	T	rs139012879	exonic	BCLAF1	nonsynonymous SNV	BCLAF1:NM_001077440:exon4:c.G428A:p.R143H,BCLAF1:NM_001077441:exon4:c.G434A:p.R145H,BCLAF1:NM_001301038:exon4:c.G428A:p.R143H,BCLAF1:NM_001363659:exon4:c.G434A:p.R145H,BCLAF1:NM_014739:exon4:c.G434A:p.R145H	.	4.7000000000000002E-3	4.0000000000000001E-3	8.7720000000000003E-3	0	2	2	0	7	7	9
chr6:139583729	T	C	rs200850808	exonic	TXLNB	nonsynonymous SNV	TXLNB:NM_153235:exon5:c.A869G:p.E290G	.	8.3480000000000004E-6	.	5.8479999999999999E-3	0	2	2	0	1	1	3
chr6:150016290	C	A	rs147560862	exonic	LATS1	nonsynonymous SNV	LATS1:NM_001270519:exon3:c.G416T:p.S139I,LATS1:NM_004690:exon3:c.G416T:p.S139I,LATS1:NM_001350339:exon4:c.G101T:p.S34I,LATS1:NM_001350340:exon4:c.G101T:p.S34I	.	2.9999999999999997E-4	1.1000000000000001E-3	2.9239999999999999E-3	0	2	2	0	0	0	2
chr6:150210539	G	T	rs112453646	exonic	RAET1E	stopgain	RAET1E:NM_001243325:exon3:c.C459A:p.C153X,RAET1E:NM_001243327:exon3:c.C567A:p.C189X,RAET1E:NM_139165:exon3:c.C567A:p.C189X,RAET1E:NM_001243328:exon4:c.C567A:p.C189X	.	1E-4	1E-4	.	0	2	2	0	1	1	3
chr6:151161245	C	T	rs117898584	exonic	PLEKHG1	nonsynonymous SNV	PLEKHG1:NM_001329803:exon14:c.C3254T:p.S1085F,PLEKHG1:NM_001329802:exon15:c.C3332T:p.S1111F,PLEKHG1:NM_001329798:exon16:c.C3548T:p.S1183F,PLEKHG1:NM_001329799:exon16:c.C3491T:p.S1164F,PLEKHG1:NM_001329800:exon16:c.C3371T:p.S1124F,PLEKHG1:NM_001329801:exon16:c.C3371T:p.S1124F,PLEKHG1:NM_001029884:exon17:c.C3371T:p.S1124F	.	5.9999999999999995E-4	6.9999999999999999E-4	5.8479999999999999E-3	0	2	2	0	0	0	2
chr6:159401929	G	A	rs760779133	exonic	RSPH3	nonsynonymous SNV	RSPH3:NM_001346418:exon4:c.C874T:p.H292Y,RSPH3:NM_031924:exon6:c.C1162T:p.H388Y	.	8.2369999999999992E-6	.	.	0	2	2	0	0	0	2
chr6:167570460	G	A	rs772818087	exonic	GPR31	nonsynonymous SNV	GPR31:NM_005299:exon1:c.C860T:p.P287L	.	1.6480000000000001E-5	.	2.9239999999999999E-3	0	2	2	0	4	4	6
chr6:168352589	T	C	rs760130078	exonic	AFDN	nonsynonymous SNV	AFDN:NM_001207008:exon28:c.T4483C:p.S1495P,AFDN:NM_001040000:exon29:c.T4534C:p.S1512P,AFDN:NM_001291964:exon29:c.T4411C:p.S1471P,AFDN:NM_001366319:exon29:c.T4534C:p.S1512P,AFDN:NM_001366320:exon29:c.T4534C:p.S1512P,AFDN:NM_001366321:exon29:c.T4513C:p.S1505P	.	1.6750000000000001E-5	.	2.9239999999999999E-3	0	2	2	0	24	24	26
chr7:1498933	C	T	.	exonic	MICALL2	stopgain	MICALL2:NM_182924:exon1:c.G30A:p.W10X	.	.	.	.	0	2	2	0	3	3	5
chr7:1586617	G	A	rs200106285	exonic	TMEM184A	nonsynonymous SNV	TMEM184A:NM_001097620:exon9:c.C1213T:p.R405W	.	8.9999999999999998E-4	4.0000000000000002E-4	0	0	2	2	0	1	1	3
chr7:5922229	G	T	rs41280702	exonic	OCM	nonsynonymous SNV	OCM:NM_001097622:exon2:c.G167T:p.S56I	.	2E-3	1.8E-3	0	0	2	2	0	4	4	6
chr7:7571115	C	T	rs201967894	exonic	COL28A1	nonsynonymous SNV	COL28A1:NM_001037763:exon3:c.G545A:p.G182E	.	1.1000000000000001E-3	2.9999999999999997E-4	2.6315999999999999E-2	0	2	2	1	20	21	23
chr7:18067382	G	C	rs765734864	exonic	PRPS1L1	nonsynonymous SNV	PRPS1L1:NM_175886:exon1:c.C24G:p.S8R	.	8.2449999999999998E-6	3.1860000000000003E-5	5.8479999999999999E-3	0	2	2	0	2	2	4
chr7:20793113	A	G	rs58795451	exonic	ABCB5	nonsynonymous SNV	ABCB5:NM_178559:exon18:c.A2225G:p.D742G,ABCB5:NM_001163941:exon27:c.A3560G:p.D1187G	.	1.0699999999999999E-2	3.2300000000000002E-2	5.8479999999999999E-3	0	2	2	1	11	12	14
chr7:21951330	T	C	.	exonic	CDCA7L	nonsynonymous SNV	CDCA7L:NM_018719:exon3:c.A208G:p.R70G,CDCA7L:NM_001127370:exon4:c.A106G:p.R36G	.	.	.	.	0	2	2	1	0	1	3
chr7:23827703	C	A	rs375943570	exonic	STK31	nonsynonymous SNV	STK31:NM_001260504:exon21:c.C2523A:p.N841K,STK31:NM_001260505:exon21:c.C2592A:p.N864K,STK31:NM_031414:exon21:c.C2592A:p.N864K,STK31:NM_032944:exon21:c.C2523A:p.N841K	.	2.482E-5	.	.	0	2	2	0	4	4	6
chr7:27140349	T	C	.	exonic	HOXA2	nonsynonymous SNV	HOXA2:NM_006735:exon2:c.A1127G:p.Y376C	.	.	.	.	0	2	2	0	0	0	2
chr7:30915132	C	T	rs779204993	exonic	MINDY4	nonsynonymous SNV	MINDY4:NM_032222:exon15:c.C1832T:p.T611I	.	3.3120000000000001E-5	3.1829999999999998E-5	2.9239999999999999E-3	0	2	2	0	4	4	6
chr7:31887591	T	C	.	exonic	PDE1C	nonsynonymous SNV	PDE1C:NM_001191056:exon9:c.A971G:p.D324G,PDE1C:NM_001191057:exon9:c.A971G:p.D324G,PDE1C:NM_001191058:exon10:c.A1151G:p.D384G,PDE1C:NM_001191059:exon10:c.A971G:p.D324G,PDE1C:NM_001322055:exon10:c.A971G:p.D324G,PDE1C:NM_001322056:exon10:c.A971G:p.D324G,PDE1C:NM_001322057:exon10:c.A971G:p.D324G,PDE1C:NM_001322058:exon10:c.A1151G:p.D384G,PDE1C:NM_001322059:exon10:c.A1376G:p.D459G,PDE1C:NM_005020:exon10:c.A971G:p.D324G	.	.	.	.	0	2	2	0	3	3	5
chr7:40899966	C	T	rs750514599	exonic	SUGCT	nonsynonymous SNV	SUGCT:NM_001193312:exon13:c.C1082T:p.P361L,SUGCT:NM_001193313:exon14:c.C1226T:p.P409L,SUGCT:NM_001193311:exon15:c.C1304T:p.P435L,SUGCT:NM_024728:exon15:c.C1193T:p.P398L	.	2.4879999999999999E-5	3.1850000000000002E-5	0	0	2	2	0	5	5	7
chr7:42187969	G	C	rs369237977	exonic	GLI3	nonsynonymous SNV	GLI3:NM_000168:exon3:c.C223G:p.P75A	not_provided	8.3319999999999992E-6	6.3709999999999998E-5	0	0	2	2	0	1	1	3
chr7:73013926	C	A	rs782427958	exonic	MLXIPL	nonsynonymous SNV	MLXIPL:NM_032951:exon8:c.G1001T:p.G334V,MLXIPL:NM_032952:exon8:c.G1001T:p.G334V,MLXIPL:NM_032953:exon8:c.G1001T:p.G334V,MLXIPL:NM_032954:exon8:c.G1001T:p.G334V	.	8.4100000000000008E-6	.	0	0	2	2	0	2	2	4
chr7:73631177	C	G	rs144269935	exonic	LAT2	nonsynonymous SNV	LAT2:NM_014146:exon3:c.C117G:p.I39M,LAT2:NM_032463:exon4:c.C117G:p.I39M,LAT2:NM_032464:exon4:c.C117G:p.I39M	.	1.1299999999999999E-2	1.2200000000000001E-2	0	0	2	2	0	2	2	4
chr7:76140265	G	A	.	exonic	UPK3B	nonsynonymous SNV	UPK3B:NM_030570:exon1:c.G296A:p.G99E,UPK3B:NM_001347684:exon2:c.G131A:p.G44E,UPK3B:NM_182683:exon2:c.G131A:p.G44E,UPK3B:NM_182684:exon2:c.G131A:p.G44E	.	.	.	0	0	2	2	0	9	9	11
chr7:80091558	A	G	rs774828440	exonic	GNAT3	nonsynonymous SNV	GNAT3:NM_001102386:exon7:c.T791C:p.I264T	.	1.9830000000000002E-5	.	.	0	2	2	0	0	0	2
chr7:92762016	C	T	rs753749828	exonic	SAMD9L	nonsynonymous SNV	SAMD9L:NM_001303500:exon4:c.G3269A:p.R1090K,SAMD9L:NM_001350083:exon4:c.G3269A:p.R1090K,SAMD9L:NM_001303496:exon5:c.G3269A:p.R1090K,SAMD9L:NM_001303498:exon5:c.G3269A:p.R1090K,SAMD9L:NM_001350085:exon5:c.G3269A:p.R1090K,SAMD9L:NM_152703:exon5:c.G3269A:p.R1090K,SAMD9L:NM_001303497:exon6:c.G3269A:p.R1090K,SAMD9L:NM_001350082:exon6:c.G3269A:p.R1090K,SAMD9L:NM_001350084:exon6:c.G3269A:p.R1090K	.	5.7729999999999998E-5	3.1850000000000002E-5	0	0	2	2	0	1	1	3
chr7:99170533	T	C	rs7783862	exonic	ZNF655	nonsynonymous SNV	ZNF655:NM_001009960:exon3:c.T802C:p.Y268H,ZNF655:NM_001363334:exon3:c.T802C:p.Y268H,ZNF655:NM_138494:exon3:c.T802C:p.Y268H,ZNF655:NM_001083956:exon4:c.T907C:p.Y303H,ZNF655:NM_001085368:exon4:c.T907C:p.Y303H,ZNF655:NM_001363332:exon4:c.T907C:p.Y303H,ZNF655:NM_001363333:exon4:c.T907C:p.Y303H	.	8.2000000000000007E-3	7.1000000000000004E-3	5.8479999999999999E-3	0	2	2	0	8	8	10
chr7:99359845	T	C	rs754968125	exonic	CYP3A4	nonsynonymous SNV	CYP3A4:NM_001202855:exon11:c.A1069G:p.M357V,CYP3A4:NM_017460:exon11:c.A1072G:p.M358V	.	1E-4	2.0000000000000001E-4	2.9239999999999999E-3	0	2	2	1	18	19	21
chr7:99461186	T	C	rs748833914	exonic	CYP3A43	nonsynonymous SNV	CYP3A43:NM_001278921:exon9:c.T950C:p.I317T,CYP3A43:NM_022820:exon12:c.T1283C:p.I428T,CYP3A43:NM_057095:exon12:c.T1280C:p.I427T	.	8.2679999999999994E-6	.	.	0	2	2	1	6	7	9
chr7:99719938	C	T	rs756675979	exonic	CNPY4	stopgain	CNPY4:NM_152755:exon2:c.C175T:p.R59X	.	3.2960000000000003E-5	3.1860000000000003E-5	.	0	2	2	0	1	1	3
chr7:100247676	G	A	rs570116007	exonic	ACTL6B	nonsynonymous SNV	ACTL6B:NM_016188:exon5:c.C452T:p.T151M	.	8.2949999999999994E-6	.	.	0	2	2	0	0	0	2
chr7:101267529	G	A	rs146674429	exonic	MYL10	nonsynonymous SNV	MYL10:NM_138403:exon2:c.C94T:p.R32W	.	1.2999999999999999E-3	8.0000000000000004E-4	0	0	2	2	0	4	4	6
chr7:103179612	C	T	rs756299161	exonic	RELN	nonsynonymous SNV	RELN:NM_005045:exon45:c.G7093A:p.V2365M,RELN:NM_173054:exon45:c.G7093A:p.V2365M	not_specified	2.472E-5	.	5.8479999999999999E-3	0	2	2	0	1	1	3
chr7:106826287	A	G	rs868250364	exonic	HBP1	nonsynonymous SNV	HBP1:NM_001244262:exon4:c.A470G:p.H157R,HBP1:NM_012257:exon4:c.A440G:p.H147R	.	.	.	.	0	2	2	0	4	4	6
chr7:111977790	G	C	rs760372336	exonic	ZNF277	nonsynonymous SNV	ZNF277:NM_021994:exon9:c.G875C:p.W292S	.	2.48E-5	.	1.1696E-2	0	2	2	0	6	6	8
chr7:117144344	C	T	rs1800073	exonic	CFTR	nonsynonymous SNV	CFTR:NM_000492:exon2:c.C91T:p.R31C	Inborn_genetic_diseases|Cystic_fibrosis|Hereditary_pancreatitis|Congenital_bilateral_aplasia_of_vas_deferens_from_CFTR_mutation|Bronchiectasis_with_or_without_elevated_sweat_chloride_1|not_specified|not_provided	1.6999999999999999E-3	1.2999999999999999E-3	0	0	2	2	0	8	8	10
chr7:130353967	T	G	rs201291303	exonic	TSGA13	nonsynonymous SNV	TSGA13:NM_052933:exon8:c.A715C:p.T239P,TSGA13:NM_001304968:exon9:c.A715C:p.T239P	.	1.9E-3	3.1860000000000003E-5	2.9239999999999999E-3	0	2	2	0	1	1	3
chr7:134223009	C	G	rs142388608	exonic	AKR1B10	nonsynonymous SNV	AKR1B10:NM_020299:exon8:c.C805G:p.R269G	.	8.0000000000000004E-4	2.0000000000000001E-4	.	0	2	2	0	3	3	5
chr7:134925367	C	T	rs773972478	exonic	STRA8	nonsynonymous SNV	STRA8:NM_182489:exon2:c.C91T:p.R31W	.	8.2959999999999999E-6	1E-4	.	0	2	2	0	1	1	3
chr7:135291632	A	T	rs199914185	exonic	NUP205	nonsynonymous SNV	NUP205:NM_001329434:exon21:c.A1965T:p.K655N,NUP205:NM_015135:exon21:c.A3039T:p.K1013N	.	2E-3	3.1860000000000003E-5	0	0	2	2	0	6	6	8
chr7:140394563	C	T	rs141845048	exonic	ADCK2	nonsynonymous SNV	ADCK2:NM_052853:exon8:c.C1841T:p.A614V	.	6.9999999999999999E-4	9.5580000000000003E-5	1.1696E-2	0	2	2	0	8	8	10
chr7:141464262	T	C	rs200812320	exonic	TAS2R3	nonsynonymous SNV	TAS2R3:NM_016943:exon1:c.T304C:p.C102R	.	8.0000000000000004E-4	.	0	0	2	2	0	0	0	2
chr7:141721534	T	C	rs782790272	exonic	MGAM	nonsynonymous SNV	MGAM:NM_001365693:exon6:c.T707C:p.V236A,MGAM:NM_004668:exon6:c.T707C:p.V236A	.	1.658E-5	3.1850000000000002E-5	2.9239999999999999E-3	0	2	2	0	0	0	2
chr7:143701389	A	T	rs182442940	exonic	OR6B1	nonsynonymous SNV	OR6B1:NM_001005281:exon1:c.A300T:p.Q100H	.	1.8E-3	1.5E-3	0	0	2	2	0	4	4	6
chr8:1513942	A	G	.	exonic	DLGAP2	nonsynonymous SNV	DLGAP2:NM_001346810:exon6:c.A1324G:p.M442V	.	.	3.1850000000000002E-5	.	0	2	2	0	0	0	2
chr8:2088738	A	C	rs767480292	exonic	MYOM2	nonsynonymous SNV	MYOM2:NM_003970:exon33:c.A3893C:p.K1298T	.	1E-4	.	0	0	2	2	0	0	0	2
chr8:3565960	C	T	rs770518582	exonic	CSMD1	nonsynonymous SNV	CSMD1:NM_033225:exon7:c.G985A:p.D329N	.	5.8019999999999997E-5	.	2.9239999999999999E-3	0	2	2	0	1	1	3
chr8:17830097	G	A	rs200508806	exonic	PCM1	nonsynonymous SNV	PCM1:NM_001352647:exon22:c.G3844A:p.A1282T,PCM1:NM_001352652:exon22:c.G3844A:p.A1282T,PCM1:NM_001315507:exon23:c.G3844A:p.A1282T,PCM1:NM_001315508:exon23:c.G3847A:p.A1283T,PCM1:NM_001352634:exon23:c.G3844A:p.A1282T,PCM1:NM_001352639:exon23:c.G3844A:p.A1282T,PCM1:NM_001352640:exon23:c.G3847A:p.A1283T,PCM1:NM_001352641:exon23:c.G3844A:p.A1282T,PCM1:NM_001352644:exon23:c.G3844A:p.A1282T,PCM1:NM_001352646:exon23:c.G3844A:p.A1282T,PCM1:NM_001352649:exon23:c.G3847A:p.A1283T,PCM1:NM_001352651:exon23:c.G3961A:p.A1321T,PCM1:NM_001352654:exon23:c.G3844A:p.A1282T,PCM1:NM_001352658:exon23:c.G3844A:p.A1282T,PCM1:NM_006197:exon23:c.G3844A:p.A1282T,PCM1:NM_001352632:exon24:c.G3961A:p.A1321T,PCM1:NM_001352636:exon24:c.G3964A:p.A1322T,PCM1:NM_001352637:exon24:c.G3961A:p.A1321T,PCM1:NM_001352643:exon24:c.G3961A:p.A1321T,PCM1:NM_001352655:exon24:c.G3844A:p.A1282T,PCM1:NM_001352635:exon25:c.G3847A:p.A1283T,PCM1:NM_001352638:exon25:c.G3961A:p.A1321T,PCM1:NM_001352642:exon25:c.G3844A:p.A1282T,PCM1:NM_001352645:exon25:c.G3844A:p.A1282T,PCM1:NM_001352648:exon25:c.G3847A:p.A1283T,PCM1:NM_001352653:exon25:c.G3844A:p.A1282T,PCM1:NM_001352656:exon25:c.G3844A:p.A1282T,PCM1:NM_001352657:exon25:c.G3844A:p.A1282T,PCM1:NM_001352633:exon26:c.G3961A:p.A1321T,PCM1:NM_001352650:exon26:c.G3961A:p.A1321T	.	8.3610000000000001E-6	3.1860000000000003E-5	0	0	2	2	0	3	3	5
chr8:17869215	G	A	rs866582004	exonic	PCM1	nonsynonymous SNV	PCM1:NM_001352647:exon32:c.G5201A:p.G1734E,PCM1:NM_001315508:exon33:c.G5228A:p.G1743E,PCM1:NM_001352639:exon33:c.G5237A:p.G1746E,PCM1:NM_001352640:exon33:c.G5228A:p.G1743E,PCM1:NM_001352641:exon33:c.G5213A:p.G1738E,PCM1:NM_001352644:exon33:c.G5225A:p.G1742E,PCM1:NM_001352646:exon33:c.G5201A:p.G1734E,PCM1:NM_001352649:exon33:c.G5204A:p.G1735E,PCM1:NM_001352652:exon33:c.G5390A:p.G1797E,PCM1:NM_001315507:exon34:c.G5366A:p.G1789E,PCM1:NM_001352634:exon34:c.G5402A:p.G1801E,PCM1:NM_001352636:exon34:c.G5345A:p.G1782E,PCM1:NM_001352637:exon34:c.G5342A:p.G1781E,PCM1:NM_001352651:exon34:c.G5507A:p.G1836E,PCM1:NM_006197:exon34:c.G5390A:p.G1797E,PCM1:NM_001352632:exon35:c.G5519A:p.G1840E,PCM1:NM_001352638:exon35:c.G5318A:p.G1773E,PCM1:NM_001352642:exon35:c.G5225A:p.G1742E,PCM1:NM_001352645:exon35:c.G5225A:p.G1742E,PCM1:NM_001352648:exon35:c.G5204A:p.G1735E,PCM1:NM_001352635:exon36:c.G5369A:p.G1790E,PCM1:NM_001352653:exon36:c.G5390A:p.G1797E,PCM1:NM_001352633:exon37:c.G5504A:p.G1835E,PCM1:NM_001352650:exon37:c.G5507A:p.G1836E	.	.	.	.	0	2	2	0	3	3	5
chr8:17871485	G	C	rs200811005	exonic	PCM1	nonsynonymous SNV	PCM1:NM_001352647:exon33:c.G5335C:p.D1779H,PCM1:NM_001352639:exon34:c.G5371C:p.D1791H,PCM1:NM_001352640:exon34:c.G5362C:p.D1788H,PCM1:NM_001352641:exon34:c.G5347C:p.D1783H,PCM1:NM_001352644:exon34:c.G5359C:p.D1787H,PCM1:NM_001352646:exon34:c.G5335C:p.D1779H,PCM1:NM_001352649:exon34:c.G5338C:p.D1780H,PCM1:NM_001352652:exon34:c.G5524C:p.D1842H,PCM1:NM_001315507:exon35:c.G5500C:p.D1834H,PCM1:NM_001352634:exon35:c.G5536C:p.D1846H,PCM1:NM_001352636:exon35:c.G5479C:p.D1827H,PCM1:NM_001352637:exon35:c.G5476C:p.D1826H,PCM1:NM_001352651:exon35:c.G5641C:p.D1881H,PCM1:NM_006197:exon35:c.G5524C:p.D1842H,PCM1:NM_001352632:exon36:c.G5653C:p.D1885H,PCM1:NM_001352638:exon36:c.G5452C:p.D1818H,PCM1:NM_001352645:exon36:c.G5359C:p.D1787H,PCM1:NM_001352648:exon36:c.G5338C:p.D1780H,PCM1:NM_001352635:exon37:c.G5503C:p.D1835H,PCM1:NM_001352653:exon37:c.G5524C:p.D1842H,PCM1:NM_001352633:exon38:c.G5638C:p.D1880H,PCM1:NM_001352650:exon38:c.G5641C:p.D1881H	.	5.995E-5	1E-4	0	0	2	2	0	3	3	5
chr8:19231093	C	T	rs150534166	exonic	SH2D4A	nonsynonymous SNV	SH2D4A:NM_001174160:exon7:c.C835T:p.R279W,SH2D4A:NM_001363110:exon7:c.C889T:p.R297W,SH2D4A:NM_001363111:exon7:c.C889T:p.R297W,SH2D4A:NM_001174159:exon8:c.C970T:p.R324W,SH2D4A:NM_022071:exon8:c.C970T:p.R324W	.	1.1000000000000001E-3	1.6999999999999999E-3	0	0	2	2	0	2	2	4
chr8:22458457	C	G	rs145988500	exonic	C8orf58	nonsynonymous SNV	C8orf58:NM_001013842:exon2:c.C103G:p.R35G,C8orf58:NM_001198827:exon2:c.C103G:p.R35G,C8orf58:NM_173686:exon2:c.C103G:p.R35G	.	9.4999999999999998E-3	8.8000000000000005E-3	2.941E-3	0	2	2	0	2	2	4
chr8:22873221	G	A	rs117851304	exonic	RHOBTB2	nonsynonymous SNV	RHOBTB2:NM_001160037:exon9:c.G1952A:p.R651H,RHOBTB2:NM_015178:exon9:c.G1931A:p.R644H,RHOBTB2:NM_001160036:exon11:c.G1997A:p.R666H	not_provided	1.9E-3	1.9E-3	8.7720000000000003E-3	0	2	2	0	11	11	13
chr8:28928175	C	G	rs764060371	exonic	KIF13B	nonsynonymous SNV	KIF13B:NM_015254:exon40:c.G5327C:p.R1776P	.	2.9999999999999997E-4	2.0000000000000001E-4	2.9759999999999999E-3	0	2	2	0	0	0	2
chr8:30546715	C	T	rs754741581	exonic	GSR	nonsynonymous SNV	GSR:NM_001195102:exon8:c.G917A:p.R306Q,GSR:NM_000637:exon9:c.G1004A:p.R335Q	.	8.2470000000000008E-6	.	.	0	2	2	0	1	1	3
chr8:37963081	G	C	rs193080501	exonic	ASH2L	nonsynonymous SNV	ASH2L:NM_004674:exon1:c.G13C:p.G5R	.	1.5900000000000001E-2	6.6E-3	1.7646999999999999E-2	0	2	2	0	3	3	5
chr8:38678003	C	T	rs745936693	exonic	TACC1	nonsynonymous SNV	TACC1:NM_001352789:exon2:c.C656T:p.S219F,TACC1:NM_001352790:exon2:c.C656T:p.S219F,TACC1:NM_001352791:exon2:c.C656T:p.S219F,TACC1:NM_001352793:exon2:c.C656T:p.S219F,TACC1:NM_001352795:exon2:c.C656T:p.S219F,TACC1:NM_001352796:exon2:c.C656T:p.S219F,TACC1:NM_001352802:exon2:c.C656T:p.S219F,TACC1:NM_001146216:exon3:c.C656T:p.S219F,TACC1:NM_001330521:exon3:c.C656T:p.S219F,TACC1:NM_001352779:exon3:c.C1241T:p.S414F,TACC1:NM_001352781:exon3:c.C1241T:p.S414F,TACC1:NM_001352782:exon3:c.C1157T:p.S386F,TACC1:NM_001352783:exon3:c.C1241T:p.S414F,TACC1:NM_001352784:exon3:c.C1157T:p.S386F,TACC1:NM_001352788:exon3:c.C656T:p.S219F,TACC1:NM_001352792:exon3:c.C656T:p.S219F,TACC1:NM_001352794:exon3:c.C656T:p.S219F,TACC1:NM_001352798:exon3:c.C656T:p.S219F,TACC1:NM_001352799:exon3:c.C656T:p.S219F,TACC1:NM_001352800:exon3:c.C1241T:p.S414F,TACC1:NM_006283:exon3:c.C1241T:p.S414F,TACC1:NM_001352785:exon4:c.C1133T:p.S378F,TACC1:NM_001352787:exon4:c.C1133T:p.S378F,TACC1:NM_001352797:exon4:c.C656T:p.S219F,TACC1:NM_001352778:exon5:c.C1289T:p.S430F,TACC1:NM_001352780:exon5:c.C1289T:p.S430F,TACC1:NM_001352786:exon5:c.C1106T:p.S369F	.	3.2960000000000003E-5	3.184E-5	.	0	2	2	0	2	2	4
chr8:38834219	C	G	rs370743828	exonic	HTRA4	nonsynonymous SNV	HTRA4:NM_153692:exon3:c.C732G:p.D244E	.	2.4729999999999999E-5	.	.	0	2	2	0	1	1	3
chr8:38835605	G	T	rs762716727	exonic	HTRA4	nonsynonymous SNV	HTRA4:NM_153692:exon4:c.G905T:p.G302V	.	4.1189999999999997E-5	.	.	0	2	2	0	3	3	5
chr8:39564310	T	A	rs141828875	exonic	ADAM18	nonsynonymous SNV	ADAM18:NM_001320313:exon17:c.T1832A:p.I611K,ADAM18:NM_014237:exon18:c.T1904A:p.I635K	.	2.3E-3	4.0000000000000002E-4	0	0	2	2	0	5	5	7
chr8:41583373	C	A	rs772184072	exonic	ANK1	nonsynonymous SNV	ANK1:NM_000037:exon6:c.G518T:p.R173L,ANK1:NM_001142446:exon6:c.G617T:p.R206L,ANK1:NM_020475:exon6:c.G518T:p.R173L,ANK1:NM_020476:exon6:c.G518T:p.R173L,ANK1:NM_020477:exon6:c.G518T:p.R173L	.	1E-4	.	.	0	2	2	0	6	6	8
chr8:55542047	C	T	rs112564527	exonic	RP1	nonsynonymous SNV	RP1:NM_006269:exon4:c.C5605T:p.H1869Y	.	.	3.1850000000000002E-5	.	0	2	2	0	1	1	3
chr8:59407065	C	T	rs8192875	exonic	CYP7A1	nonsynonymous SNV	CYP7A1:NM_000780:exon4:c.G1039A:p.D347N	.	2.8E-3	4.1000000000000003E-3	5.8479999999999999E-3	0	2	2	0	5	5	7
chr8:59511860	G	A	.	exonic	NSMAF	nonsynonymous SNV	NSMAF:NM_001144772:exon19:c.C1609T:p.L537F,NSMAF:NM_003580:exon19:c.C1516T:p.L506F	.	.	.	.	0	2	2	0	0	0	2
chr8:68396042	C	T	rs61738009	exonic	CPA6	nonsynonymous SNV	CPA6:NM_020361:exon8:c.G799A:p.G267R	Menstrual_irregularities|Seizures|Global_developmental_delay|Confusion|Palpitations|Periventricular_gray_matter_heterotopia|Focal_seizures|Abnormal_emotion/affect_behavior|Epilepsy,_familial_temporal_lobe,_5|Rolandic_epilepsy|not_provided	2.0999999999999999E-3	2.3999999999999998E-3	0	0	2	2	0	3	3	5
chr8:68419039	G	C	rs35993949	exonic	CPA6	nonsynonymous SNV	CPA6:NM_020361:exon6:c.C619G:p.Q207E	Menstrual_irregularities|Seizures|Global_developmental_delay|Confusion|Palpitations|Periventricular_gray_matter_heterotopia|Focal_seizures|Abnormal_emotion/affect_behavior|Epilepsy,_familial_temporal_lobe,_5|Rolandic_epilepsy|not_provided	1.5E-3	1.1999999999999999E-3	0	0	2	2	0	3	3	5
chr8:110131298	G	C	rs556795929	exonic	TRHR	nonsynonymous SNV	TRHR:NM_003301:exon3:c.G811C:p.V271L	.	8.2390000000000002E-5	.	.	0	2	2	0	1	1	3
chr8:110450593	G	T	rs117037399	exonic	PKHD1L1	nonsynonymous SNV	PKHD1L1:NM_177531:exon31:c.G3668T:p.G1223V	.	1.8700000000000001E-2	2.01E-2	2.9589999999999998E-3	0	2	2	0	4	4	6
chr8:117868506	T	A	.	exonic	RAD21	nonsynonymous SNV	RAD21:NM_006265:exon8:c.A836T:p.D279V	.	.	.	.	0	2	2	0	9	9	11
chr8:124371924	A	G	.	exonic	ATAD2	nonsynonymous SNV	ATAD2:NM_014109:exon10:c.T1159C:p.C387R	.	.	3.1890000000000001E-5	.	0	2	2	0	2	2	4
chr8:125094642	A	G	rs371679823	exonic	FER1L6	nonsynonymous SNV	FER1L6:NM_001039112:exon33:c.A4334G:p.E1445G	.	2.472E-5	.	.	0	2	2	0	1	1	3
chr8:125103719	C	A	rs141164874	exonic	FER1L6	nonsynonymous SNV	FER1L6:NM_001039112:exon34:c.C4447A:p.L1483I	.	8.0000000000000004E-4	6.9999999999999999E-4	5.8479999999999999E-3	0	2	2	0	2	2	4
chr8:131130438	G	T	rs866539473	exonic	ASAP1	nonsynonymous SNV	ASAP1:NM_001362926:exon20:c.C1849A:p.L617I,ASAP1:NM_018482:exon20:c.C1849A:p.L617I,ASAP1:NM_001247996:exon21:c.C1828A:p.L610I,ASAP1:NM_001362924:exon21:c.C1858A:p.L620I,ASAP1:NM_001362925:exon21:c.C1858A:p.L620I	.	.	.	0	0	2	2	1	9	10	12
chr8:142435149	A	G	rs866009526	exonic	PTP4A3	nonsynonymous SNV	PTP4A3:NM_007079:exon2:c.A107G:p.D36G,PTP4A3:NM_032611:exon3:c.A107G:p.D36G	.	.	.	.	0	2	2	0	0	0	2
chr8:144511538	C	A	rs62521874	exonic	MAFA	nonsynonymous SNV	MAFA:NM_201589:exon1:c.G1039T:p.G347C	.	7.6700000000000004E-2	4.5400000000000003E-2	0	0	2	2	2	7	9	11
chr8:144557739	G	A	rs71520524	exonic	ZC3H3	nonsynonymous SNV	ZC3H3:NM_015117:exon5:c.C1732T:p.R578C	.	4.3999999999999997E-2	2.7699999999999999E-2	5.8820000000000001E-3	0	2	2	0	12	12	14
chr8:144809452	G	A	rs536997949	exonic	FAM83H	nonsynonymous SNV	FAM83H:NM_198488:exon5:c.C2179T:p.R727C	.	0	.	3.0860000000000002E-3	0	2	2	0	2	2	4
chr8:144875184	C	T	rs201563528	exonic	SCRIB	nonsynonymous SNV	SCRIB:NM_015356:exon29:c.G3979A:p.V1327M,SCRIB:NM_182706:exon29:c.G3979A:p.V1327M	.	8.0000000000000004E-4	4.0000000000000002E-4	.	0	2	2	0	1	1	3
chr8:144886271	G	C	rs782281879	exonic	SCRIB	nonsynonymous SNV	SCRIB:NM_015356:exon22:c.C3065G:p.S1022C,SCRIB:NM_182706:exon22:c.C3065G:p.S1022C	.	1.8289999999999999E-5	.	2.9239999999999999E-3	0	2	2	0	0	0	2
chr8:144944225	C	T	rs118079568	exonic	EPPK1	nonsynonymous SNV	EPPK1:NM_031308:exon2:c.G3197A:p.R1066H	.	1.5900000000000001E-2	1.9E-2	2.941E-3	0	2	2	0	4	4	6
chr8:144999170	G	A	rs782034297	exonic	PLEC	nonsynonymous SNV	PLEC:NM_201378:exon31:c.C4885T:p.R1629W,PLEC:NM_201379:exon31:c.C4861T:p.R1621W,PLEC:NM_201380:exon31:c.C5338T:p.R1780W,PLEC:NM_201381:exon31:c.C4831T:p.R1611W,PLEC:NM_201382:exon31:c.C4927T:p.R1643W,PLEC:NM_201383:exon31:c.C4939T:p.R1647W,PLEC:NM_201384:exon31:c.C4927T:p.R1643W,PLEC:NM_000445:exon32:c.C5008T:p.R1670W	Epidermolysis_bullosa_simplex,_Ogna_type|Epidermolysis_bullosa_simplex_with_pyloric_atresia|Epidermolysa_bullosa_simplex_and_limb_girdle_muscular_dystrophy|Limb-girdle_muscular_dystrophy,_type_2Q|Epidermolysis_bullosa_simplex_with_nail_dystrophy	1E-4	3.2150000000000002E-5	.	0	2	2	0	0	0	2
chr8:144999333	C	A	rs868910525	exonic	PLEC	nonsynonymous SNV	PLEC:NM_201378:exon31:c.G4722T:p.K1574N,PLEC:NM_201379:exon31:c.G4698T:p.K1566N,PLEC:NM_201380:exon31:c.G5175T:p.K1725N,PLEC:NM_201381:exon31:c.G4668T:p.K1556N,PLEC:NM_201382:exon31:c.G4764T:p.K1588N,PLEC:NM_201383:exon31:c.G4776T:p.K1592N,PLEC:NM_201384:exon31:c.G4764T:p.K1588N,PLEC:NM_000445:exon32:c.G4845T:p.K1615N	.	.	.	.	0	2	2	0	4	4	6
chr8:145113298	C	T	.	exonic	OPLAH	nonsynonymous SNV	OPLAH:NM_017570:exon7:c.G793A:p.V265M	.	.	.	.	0	2	2	0	0	0	2
chr8:145164460	T	C	rs772020949	exonic	WDR97	nonsynonymous SNV	WDR97:NM_001316309:exon5:c.T1223C:p.L408P	.	.	.	.	0	2	2	0	10	10	12
chr8:145541635	T	C	rs146196839	exonic	DGAT1	nonsynonymous SNV	DGAT1:NM_012079:exon9:c.A797G:p.N266S	not_provided	2E-3	1.1000000000000001E-3	1.1696E-2	0	2	2	0	6	6	8
chr9:370255	C	G	rs189953367	exonic	DOCK8	nonsynonymous SNV	DOCK8:NM_001190458:exon15:c.C1619G:p.P540R,DOCK8:NM_001193536:exon15:c.C1619G:p.P540R,DOCK8:NM_203447:exon16:c.C1823G:p.P608R	.	8.2390000000000002E-6	.	.	0	2	2	0	1	1	3
chr9:738325	T	C	rs759097146	exonic	KANK1	nonsynonymous SNV	KANK1:NM_001354336:exon6:c.T2606C:p.V869A,KANK1:NM_001354339:exon6:c.T2660C:p.V887A,KANK1:NM_001354342:exon6:c.T2660C:p.V887A,KANK1:NM_001354343:exon6:c.T2660C:p.V887A,KANK1:NM_001354331:exon7:c.T3134C:p.V1045A,KANK1:NM_001354335:exon7:c.T2900C:p.V967A,KANK1:NM_001354337:exon7:c.T2900C:p.V967A,KANK1:NM_001354338:exon7:c.T2846C:p.V949A,KANK1:NM_001354340:exon7:c.T2846C:p.V949A,KANK1:NM_001354341:exon7:c.T2900C:p.V967A,KANK1:NM_001354344:exon7:c.T2846C:p.V949A,KANK1:NM_153186:exon7:c.T2900C:p.V967A,KANK1:NM_001354332:exon8:c.T3320C:p.V1107A,KANK1:NM_001354333:exon8:c.T2900C:p.V967A,KANK1:NM_015158:exon8:c.T3374C:p.V1125A,KANK1:NM_001256877:exon9:c.T3374C:p.V1125A,KANK1:NM_001354334:exon9:c.T3374C:p.V1125A,KANK1:NM_001256876:exon12:c.T3374C:p.V1125A	.	2.603E-5	.	0	0	2	2	0	1	1	3
chr9:5919784	G	A	rs763603054	exonic	KIAA2026	nonsynonymous SNV	KIAA2026:NM_001017969:exon8:c.C6212T:p.S2071F	.	1.696E-5	.	.	0	2	2	0	2	2	4
chr9:19346501	A	G	rs149094194	exonic	DENND4C	nonsynonymous SNV	DENND4C:NM_017925:exon22:c.A3587G:p.D1196G,DENND4C:NM_001330640:exon23:c.A3734G:p.D1245G	.	5.0000000000000001E-4	5.9999999999999995E-4	2.9239999999999999E-3	0	2	2	1	6	7	9
chr9:32427406	G	A	rs34630459	exonic	ACO1	nonsynonymous SNV	ACO1:NM_002197:exon12:c.G1456A:p.G486R,ACO1:NM_001278352:exon13:c.G1456A:p.G486R,ACO1:NM_001362840:exon13:c.G1456A:p.G486R	.	7.7999999999999996E-3	2.4799999999999999E-2	2.0468E-2	0	2	2	2	6	8	10
chr9:33318788	G	A	rs772556996	exonic	NFX1	nonsynonymous SNV	NFX1:NM_001318758:exon8:c.G1648A:p.D550N,NFX1:NM_002504:exon8:c.G1648A:p.D550N,NFX1:NM_147134:exon8:c.G1648A:p.D550N	.	1.647E-5	.	.	0	2	2	0	3	3	5
chr9:35752048	C	A	rs62620193	exonic	RGP1	nonsynonymous SNV	RGP1:NM_001080496:exon8:c.C858A:p.H286Q	.	1.0999999999999999E-2	1.2699999999999999E-2	.	0	2	2	0	3	3	5
chr9:36169894	A	G	rs117143733	exonic	CCIN	nonsynonymous SNV	CCIN:NM_005893:exon1:c.A395G:p.N132S	.	1.9800000000000002E-2	1.37E-2	2.0468E-2	0	2	2	1	21	22	24
chr9:37770681	T	C	rs758420828	exonic	TRMT10B	nonsynonymous SNV	TRMT10B:NM_001286952:exon5:c.T431C:p.V144A,TRMT10B:NM_001286953:exon5:c.T332C:p.V111A,TRMT10B:NM_001286950:exon6:c.T512C:p.V171A,TRMT10B:NM_001286951:exon6:c.T380C:p.V127A,TRMT10B:NM_001286954:exon6:c.T332C:p.V111A,TRMT10B:NM_144964:exon7:c.T665C:p.V222A	.	8.2889999999999998E-6	3.184E-5	2.9239999999999999E-3	0	2	2	0	3	3	5
chr9:75406911	G	A	rs760532554	exonic	TMC1	nonsynonymous SNV	TMC1:NM_138691:exon16:c.G1334A:p.R445H	.	8.2379999999999997E-6	3.1869999999999998E-5	.	0	2	2	0	1	1	3
chr9:79118400	C	T	rs147866228	exonic	GCNT1	nonsynonymous SNV	GCNT1:NM_001097636:exon2:c.C1103T:p.P368L,GCNT1:NM_001097633:exon3:c.C1103T:p.P368L,GCNT1:NM_001097634:exon3:c.C1103T:p.P368L,GCNT1:NM_001097635:exon3:c.C1103T:p.P368L,GCNT1:NM_001490:exon4:c.C1103T:p.P368L	.	5.8999999999999999E-3	4.1000000000000003E-3	5.8479999999999999E-3	0	2	2	0	1	1	3
chr9:94495611	G	A	rs148340413	exonic	ROR2	nonsynonymous SNV	ROR2:NM_001318204:exon6:c.C730T:p.R244W,ROR2:NM_004560:exon6:c.C730T:p.R244W	Robinow_syndrome,_autosomal_recessive|not_specified	6.9999999999999999E-4	2.9999999999999997E-4	5.8479999999999999E-3	0	2	2	0	2	2	4
chr9:100849906	C	G	.	exonic	TRIM14	nonsynonymous SNV	TRIM14:NM_014788:exon6:c.G1175C:p.G392A,TRIM14:NM_033219:exon6:c.G1175C:p.G392A	.	.	.	5.8479999999999999E-3	0	2	2	0	8	8	10
chr9:113168932	C	T	rs771823091	exonic	SVEP1	nonsynonymous SNV	SVEP1:NM_153366:exon38:c.G8948A:p.G2983E	.	4.9759999999999998E-5	.	2.9239999999999999E-3	0	2	2	0	3	3	5
chr9:116060347	A	C	rs180833376	exonic	RNF183	nonsynonymous SNV	RNF183:NM_001371234:exon2:c.T118G:p.C40G,RNF183:NM_145051:exon2:c.T118G:p.C40G,RNF183:NM_001371235:exon4:c.T118G:p.C40G,RNF183:NM_001371236:exon4:c.T118G:p.C40G,RNF183:NM_001371237:exon5:c.T118G:p.C40G	.	5.0000000000000001E-4	4.0000000000000002E-4	1.4619999999999999E-2	0	2	2	1	10	11	13
chr9:119737544	T	C	rs867948838	exonic	ASTN2	nonsynonymous SNV	ASTN2:NM_014010:exon9:c.A1679G:p.N560S,ASTN2:NM_001365068:exon10:c.A1832G:p.N611S,ASTN2:NM_001365069:exon10:c.A1820G:p.N607S	.	.	.	2.9239999999999999E-3	0	2	2	1	1	2	4
chr9:123202134	A	G	rs138526640	exonic	CDK5RAP2	nonsynonymous SNV	CDK5RAP2:NM_001272039:exon21:c.T2575C:p.S859P,CDK5RAP2:NM_001011649:exon24:c.T3265C:p.S1089P,CDK5RAP2:NM_018249:exon24:c.T3265C:p.S1089P	Primary_Microcephaly,_Recessive	3.2979999999999999E-5	6.368E-5	2.9239999999999999E-3	0	2	2	0	1	1	3
chr9:125316353	T	A	.	exonic	OR1N2	nonsynonymous SNV	OR1N2:NM_001004457:exon1:c.T863A:p.L288Q	.	.	.	0	0	2	2	0	2	2	4
chr9:127618856	T	G	rs117033551	exonic	WDR38	nonsynonymous SNV	WDR38:NM_001276376:exon5:c.T448G:p.C150G,WDR38:NM_001045476:exon6:c.T595G:p.C199G,WDR38:NM_001276374:exon6:c.T595G:p.C199G,WDR38:NM_001276375:exon6:c.T562G:p.C188G	.	1.5900000000000001E-2	4.4000000000000003E-3	.	0	2	2	0	1	1	3
chr9:130830744	G	C	rs764557683	exonic	SLC25A25	nonsynonymous SNV	SLC25A25:NM_001006641:exon1:c.G146C:p.R49P,SLC25A25:NM_001330988:exon1:c.G146C:p.R49P	.	1.171E-5	.	.	0	2	2	0	3	3	5
chr9:132569638	C	G	rs151300019	exonic	TOR1B	nonsynonymous SNV	TOR1B:NM_001317893:exon3:c.C637G:p.L213V,TOR1B:NM_014506:exon3:c.C637G:p.L213V	.	2.8999999999999998E-3	3.184E-5	0	0	2	2	0	1	1	3
chr9:133511469	G	A	rs749091594	exonic	FUBP3	nonsynonymous SNV	FUBP3:NM_003934:exon18:c.G1666A:p.A556T	.	4.163E-5	.	.	0	2	2	0	2	2	4
chr9:136029280	C	T	rs143563851	exonic	GBGT1	nonsynonymous SNV	GBGT1:NM_001282632:exon6:c.G677A:p.R226H,GBGT1:NM_001282629:exon7:c.G709A:p.A237T,GBGT1:NM_001288572:exon7:c.G587A:p.R196H,GBGT1:NM_001288573:exon7:c.G320A:p.R107H,GBGT1:NM_021996:exon7:c.G728A:p.R243H	.	1E-3	5.9999999999999995E-4	8.7720000000000003E-3	0	2	2	0	7	7	9
chr9:136513037	T	C	rs200103371	exonic	DBH	nonsynonymous SNV	DBH:NM_000787:exon6:c.T1094C:p.M365T	Orthostatic_hypotension_1|not_provided	1E-4	9.5530000000000002E-5	2.9239999999999999E-3	0	2	2	0	9	9	11
chr9:137801759	T	C	rs138055828	exonic	FCN1	nonsynonymous SNV	FCN1:NM_002003:exon9:c.A866G:p.N289S	.	4.0000000000000002E-4	6.9999999999999999E-4	0	0	2	2	1	6	7	9
chr9:139753547	A	G	rs201140135	exonic	MAMDC4	nonsynonymous SNV	MAMDC4:NM_206920:exon24:c.A3047G:p.E1016G	.	2.0999999999999999E-3	.	3.9393999999999998E-2	0	2	2	0	21	21	23
chr9:140001753	G	A	rs370134279	exonic	MAN1B1	nonsynonymous SNV	MAN1B1:NM_016219:exon11:c.G1618A:p.G540S	.	7.5870000000000004E-5	6.3780000000000003E-5	2.9239999999999999E-3	0	2	2	0	0	0	2
chr9:140094374	T	G	.	exonic	TPRN	nonsynonymous SNV	TPRN:NM_001128228:exon1:c.A790C:p.S264R	.	.	8.0000000000000004E-4	6.757E-3	0	2	2	0	32	32	34
chr9:140123224	C	T	rs149181335	exonic	RNF224	nonsynonymous SNV	RNF224:NM_001190228:exon3:c.C157T:p.R53W	.	.	9.5589999999999998E-5	.	0	2	2	0	8	8	10
chr9:140139138	G	A	rs142358325	exonic	FAM166A	stopgain	FAM166A:NM_001001710:exon5:c.C703T:p.R235X	.	5.9999999999999995E-4	2.9999999999999997E-4	5.8479999999999999E-3	0	2	2	0	6	6	8
chr10:5437414	C	G	rs141364432	exonic	TUBAL3	nonsynonymous SNV	TUBAL3:NM_001171864:exon3:c.G152C:p.R51P,TUBAL3:NM_024803:exon3:c.G272C:p.R91P	.	1.9E-3	1.9E-3	.	0	2	2	0	3	3	5
chr10:5567142	G	C	rs2231420	exonic	CALML3	nonsynonymous SNV	CALML3:NM_005185:exon1:c.G94C:p.E32Q	.	5.8999999999999999E-3	8.0000000000000002E-3	5.8479999999999999E-3	0	2	2	0	9	9	11
chr10:7627957	G	A	rs145334714	exonic	ITIH5	nonsynonymous SNV	ITIH5:NM_032817:exon4:c.C373T:p.R125W,ITIH5:NM_001001851:exon8:c.C1015T:p.R339W,ITIH5:NM_030569:exon8:c.C1015T:p.R339W	.	1.5E-3	4.0000000000000002E-4	.	0	2	2	0	1	1	3
chr10:11912327	G	C	rs767929082	exonic	PROSER2	nonsynonymous SNV	PROSER2:NM_153256:exon4:c.G1230C:p.Q410H	.	0	3.2100000000000001E-5	.	0	2	2	0	0	0	2
chr10:13152354	C	T	rs756622651	exonic	OPTN	nonsynonymous SNV	OPTN:NM_021980:exon3:c.C247T:p.R83C,OPTN:NM_001008212:exon4:c.C247T:p.R83C,OPTN:NM_001008211:exon5:c.C247T:p.R83C,OPTN:NM_001008213:exon5:c.C247T:p.R83C	Primary_open_angle_glaucoma|Amyotrophic_Lateral_Sclerosis,_Recessive	8.2970000000000004E-6	.	.	0	2	2	0	2	2	4
chr10:13167552	A	C	.	exonic	OPTN	nonsynonymous SNV	OPTN:NM_021980:exon9:c.A1133C:p.K378T,OPTN:NM_001008212:exon10:c.A1133C:p.K378T,OPTN:NM_001008211:exon11:c.A1133C:p.K378T,OPTN:NM_001008213:exon11:c.A1133C:p.K378T	.	.	.	.	0	2	2	0	0	0	2
chr10:13699188	T	G	rs867135103	exonic	FRMD4A	nonsynonymous SNV	FRMD4A:NM_001318338:exon11:c.A1474C:p.M492L,FRMD4A:NM_001318336:exon21:c.A2449C:p.M817L,FRMD4A:NM_001318337:exon21:c.A2500C:p.M834L,FRMD4A:NM_018027:exon22:c.A2401C:p.M801L	.	.	.	.	0	2	2	0	5	5	7
chr10:14951101	T	A	rs115250914	exonic	DCLRE1C	nonsynonymous SNV	DCLRE1C:NM_001289076:exon12:c.A1040T:p.E347V,DCLRE1C:NM_001289078:exon12:c.A1040T:p.E347V,DCLRE1C:NM_001350966:exon12:c.A1040T:p.E347V,DCLRE1C:NM_022487:exon13:c.A1040T:p.E347V,DCLRE1C:NM_001033855:exon14:c.A1385T:p.E462V,DCLRE1C:NM_001350965:exon14:c.A1385T:p.E462V,DCLRE1C:NM_001033857:exon15:c.A1025T:p.E342V,DCLRE1C:NM_001289077:exon15:c.A1025T:p.E342V,DCLRE1C:NM_001350967:exon15:c.A1025T:p.E342V,DCLRE1C:NM_001033858:exon16:c.A1025T:p.E342V,DCLRE1C:NM_001289079:exon16:c.A1025T:p.E342V	Severe_combined_immunodeficiency_with_sensitivity_to_ionizing_radiation	2.0000000000000001E-4	6.3689999999999995E-5	0	0	2	2	0	0	0	2
chr10:17369056	A	G	rs770116925	exonic	ST8SIA6	nonsynonymous SNV	ST8SIA6:NM_001004470:exon6:c.T592C:p.S198P,ST8SIA6:NM_001345961:exon7:c.T139C:p.S47P	.	6.6050000000000006E-5	.	.	0	2	2	0	1	1	3
chr10:24762833	G	A	rs41279868	exonic	KIAA1217	nonsynonymous SNV	KIAA1217:NM_001282769:exon2:c.G677A:p.R226H,KIAA1217:NM_001282770:exon2:c.G677A:p.R226H,KIAA1217:NM_001321681:exon2:c.G677A:p.R226H,KIAA1217:NM_001282767:exon6:c.G1523A:p.R508H,KIAA1217:NM_001282768:exon6:c.G1523A:p.R508H,KIAA1217:NM_019590:exon6:c.G1523A:p.R508H,KIAA1217:NM_001098500:exon7:c.G1283A:p.R428H	.	5.7000000000000002E-3	3.5999999999999999E-3	2.9239999999999999E-3	0	2	2	0	5	5	7
chr10:24909943	G	A	rs368996204	exonic	ARHGAP21	nonsynonymous SNV	ARHGAP21:NM_001367455:exon2:c.C242T:p.P81L,ARHGAP21:NM_001367452:exon6:c.C410T:p.P137L,ARHGAP21:NM_001367447:exon8:c.C851T:p.P284L,ARHGAP21:NM_001367451:exon8:c.C851T:p.P284L,ARHGAP21:NM_001367453:exon8:c.C851T:p.P284L,ARHGAP21:NM_001367448:exon9:c.C881T:p.P294L,ARHGAP21:NM_001367454:exon9:c.C881T:p.P294L,ARHGAP21:NM_020824:exon9:c.C881T:p.P294L,ARHGAP21:NM_001367449:exon10:c.C587T:p.P196L,ARHGAP21:NM_001367450:exon11:c.C587T:p.P196L	.	4.1199999999999999E-5	.	4.4250000000000001E-3	0	2	2	0	0	0	2
chr10:25313408	A	G	.	exonic	THNSL1	nonsynonymous SNV	THNSL1:NM_024838:exon3:c.A1256G:p.Q419R	.	.	.	.	0	2	2	0	0	0	2
chr10:30315385	T	C	rs373815812	exonic	JCAD	nonsynonymous SNV	JCAD:NM_020848:exon3:c.A3692G:p.K1231R,JCAD:NM_001350001:exon4:c.A3278G:p.K1093R,JCAD:NM_001350021:exon4:c.A3278G:p.K1093R,JCAD:NM_001350022:exon4:c.A3692G:p.K1231R	.	3.3120000000000001E-5	3.1850000000000002E-5	.	0	2	2	0	0	0	2
chr10:35426807	G	C	rs370392413	exonic	CREM	nonsynonymous SNV	CREM:NM_183011:exon1:c.G44C:p.R15T,CREM:NM_183012:exon1:c.G44C:p.R15T,CREM:NM_181571:exon2:c.G44C:p.R15T,CREM:NM_183013:exon2:c.G44C:p.R15T	.	2.51E-5	.	.	0	2	2	0	0	0	2
chr10:35897387	C	T	rs370286081	exonic	GJD4	stopgain	GJD4:NM_153368:exon2:c.C946T:p.R316X	.	0.01	3.1980000000000002E-5	0	0	2	2	1	7	8	10
chr10:50531137	A	T	rs41281949	exonic	C10orf71	nonsynonymous SNV	C10orf71:NM_001135196:exon3:c.A547T:p.S183C	.	7.9000000000000008E-3	6.3E-3	2.6315999999999999E-2	0	2	2	0	12	12	14
chr10:61007460	C	T	rs150716676	exonic	FAM13C	nonsynonymous SNV	FAM13C:NM_001001971:exon12:c.G1378A:p.E460K,FAM13C:NM_001347845:exon13:c.G1126A:p.E376K,FAM13C:NM_198215:exon14:c.G1672A:p.E558K,FAM13C:NM_001143773:exon15:c.G1423A:p.E475K,FAM13C:NM_001166698:exon15:c.G1420A:p.E474K,FAM13C:NM_001347840:exon15:c.G1423A:p.E475K,FAM13C:NM_001347842:exon15:c.G1420A:p.E474K,FAM13C:NM_001347843:exon15:c.G1102A:p.E368K,FAM13C:NM_001347850:exon15:c.G1393A:p.E465K,FAM13C:NM_001347844:exon16:c.G1420A:p.E474K,FAM13C:NM_001347847:exon16:c.G1423A:p.E475K,FAM13C:NM_001347848:exon16:c.G1393A:p.E465K	.	1.2999999999999999E-3	1E-3	2.941E-3	0	2	2	0	6	6	8
chr10:71025549	G	A	rs772992778	exonic	HKDC1	nonsynonymous SNV	HKDC1:NM_025130:exon17:c.G2581A:p.G861S	.	2.745E-5	.	2.9239999999999999E-3	0	2	2	0	1	1	3
chr10:71899756	T	G	rs61748803	exonic	TYSND1	nonsynonymous SNV	TYSND1:NM_173555:exon4:c.A1625C:p.D542A	.	2.3E-3	6.1999999999999998E-3	0	0	2	2	0	1	1	3
chr10:82363410	C	T	rs11817391	exonic	SH2D4B	nonsynonymous SNV	SH2D4B:NM_001145719:exon5:c.C572T:p.S191L,SH2D4B:NM_207372:exon5:c.C719T:p.S240L	.	3.7000000000000002E-3	9.1000000000000004E-3	5.8479999999999999E-3	0	2	2	0	6	6	8
chr10:86131650	A	G	rs755457843	exonic	CCSER2	nonsynonymous SNV	CCSER2:NM_001284240:exon2:c.A842G:p.N281S,CCSER2:NM_001284241:exon2:c.A842G:p.N281S,CCSER2:NM_001351290:exon2:c.A842G:p.N281S,CCSER2:NM_001351292:exon2:c.A842G:p.N281S,CCSER2:NM_018999:exon2:c.A842G:p.N281S	.	1.6500000000000001E-5	.	2.9239999999999999E-3	0	2	2	0	0	0	2
chr10:96094425	T	C	rs74708758	exonic	NOC3L	nonsynonymous SNV	NOC3L:NM_022451:exon20:c.A2240G:p.N747S	.	4.0000000000000001E-3	1.1900000000000001E-2	8.7720000000000003E-3	0	2	2	0	6	6	8
chr10:96466575	T	C	rs758377420	exonic	CYP2C18	nonsynonymous SNV	CYP2C18:NM_000772:exon5:c.T677C:p.L226P	.	1.7010000000000001E-5	3.1860000000000003E-5	.	0	2	2	0	0	0	2
chr10:99215755	G	A	rs377074050	exonic	ZDHHC16	nonsynonymous SNV	ZDHHC16:NM_001287804:exon7:c.G763A:p.G255S,ZDHHC16:NM_198045:exon8:c.G730A:p.G244S,ZDHHC16:NM_198043:exon9:c.G925A:p.G309S,ZDHHC16:NM_198044:exon9:c.G856A:p.G286S,ZDHHC16:NM_032327:exon10:c.G973A:p.G325S,ZDHHC16:NM_001287803:exon11:c.G919A:p.G307S,ZDHHC16:NM_198046:exon11:c.G973A:p.G325S	.	8.2390000000000002E-6	.	.	0	2	2	0	0	0	2
chr10:102051171	C	G	rs768235132	exonic	PKD2L1	nonsynonymous SNV	PKD2L1:NM_001253837:exon12:c.G1753C:p.E585Q,PKD2L1:NM_016112:exon12:c.G1894C:p.E632Q	.	1.649E-5	.	2.9239999999999999E-3	0	2	2	0	6	6	8
chr10:105363053	T	C	.	exonic	SH3PXD2A	nonsynonymous SNV	SH3PXD2A:NM_001365079:exon9:c.A1565G:p.D522G,SH3PXD2A:NM_014631:exon14:c.A1838G:p.D613G	.	.	.	.	0	2	2	0	28	28	30
chr10:105906086	G	A	rs148204337	exonic	CFAP43	nonsynonymous SNV	CFAP43:NM_025145:exon30:c.C3790T:p.R1264W	.	2.3E-3	2.2000000000000001E-3	2.9239999999999999E-3	0	2	2	0	2	2	4
chr10:106075005	G	A	rs199538503	exonic	ITPRIP	nonsynonymous SNV	ITPRIP:NM_001272012:exon2:c.C805T:p.L269F,ITPRIP:NM_001272013:exon2:c.C805T:p.L269F,ITPRIP:NM_033397:exon3:c.C805T:p.L269F	.	1E-4	3.1909999999999998E-5	0	0	2	2	0	6	6	8
chr10:114575096	T	G	rs377156614	exonic	VTI1A	nonsynonymous SNV	VTI1A:NM_145206:exon8:c.T608G:p.V203G,VTI1A:NM_001318203:exon9:c.T629G:p.V210G	.	9.1089999999999997E-5	6.3689999999999995E-5	2.9239999999999999E-3	0	2	2	0	6	6	8
chr10:115349462	A	T	rs4918857	exonic	NRAP	nonsynonymous SNV	NRAP:NM_001322945:exon40:c.T4943A:p.L1648Q,NRAP:NM_006175:exon40:c.T4946A:p.L1649Q,NRAP:NM_001261463:exon41:c.T5051A:p.L1684Q,NRAP:NM_198060:exon41:c.T5051A:p.L1684Q	.	3.3E-3	3.7000000000000002E-3	0	0	2	2	0	9	9	11
chr10:115534617	A	T	.	exonic	PLEKHS1	nonsynonymous SNV	PLEKHS1:NM_001193435:exon8:c.A548T:p.D183V,PLEKHS1:NM_182601:exon9:c.A794T:p.D265V,PLEKHS1:NM_001193434:exon10:c.A548T:p.D183V,PLEKHS1:NM_024889:exon10:c.A812T:p.D271V	.	.	.	.	0	2	2	0	2	2	4
chr10:116200785	C	T	rs530000929	exonic	ABLIM1	nonsynonymous SNV	ABLIM1:NM_001322900:exon11:c.G778A:p.G260R,ABLIM1:NM_001322896:exon12:c.G919A:p.G307R,ABLIM1:NM_001322897:exon12:c.G883A:p.G295R,ABLIM1:NM_001322898:exon12:c.G856A:p.G286R,ABLIM1:NM_001322899:exon12:c.G856A:p.G286R,ABLIM1:NM_001322890:exon13:c.G1003A:p.G335R,ABLIM1:NM_001322891:exon13:c.G1003A:p.G335R,ABLIM1:NM_001322892:exon13:c.G997A:p.G333R,ABLIM1:NM_001322893:exon13:c.G997A:p.G333R,ABLIM1:NM_001322894:exon13:c.G961A:p.G321R,ABLIM1:NM_001322895:exon13:c.G961A:p.G321R,ABLIM1:NM_001322888:exon14:c.G1081A:p.G361R,ABLIM1:NM_001322889:exon14:c.G1045A:p.G349R,ABLIM1:NM_001352443:exon14:c.G1108A:p.G370R,ABLIM1:NM_006720:exon14:c.G1081A:p.G361R,ABLIM1:NM_001322887:exon17:c.G1624A:p.G542R,ABLIM1:NM_001352441:exon17:c.G1576A:p.G526R,ABLIM1:NM_001322883:exon18:c.G1765A:p.G589R,ABLIM1:NM_001322884:exon18:c.G1720A:p.G574R,ABLIM1:NM_001322885:exon18:c.G1714A:p.G572R,ABLIM1:NM_001322886:exon18:c.G1678A:p.G560R,ABLIM1:NM_001352440:exon18:c.G1681A:p.G561R,ABLIM1:NM_001352442:exon18:c.G1489A:p.G497R,ABLIM1:NM_001003407:exon19:c.G1870A:p.G624R,ABLIM1:NM_002313:exon19:c.G2050A:p.G684R,ABLIM1:NM_001322882:exon20:c.G1960A:p.G654R	.	2.4700000000000001E-5	.	.	0	2	2	0	3	3	5
chr10:118220538	C	T	.	exonic	PNLIPRP3	nonsynonymous SNV	PNLIPRP3:NM_001011709:exon6:c.C626T:p.S209L	.	.	.	2.9239999999999999E-3	0	2	2	0	1	1	3
chr10:124755624	C	T	.	exonic	IKZF5	nonsynonymous SNV	IKZF5:NM_001271840:exon4:c.G202A:p.G68R	.	.	.	.	0	2	2	0	0	0	2
chr10:132944897	C	T	rs145173247	exonic	TCERG1L	nonsynonymous SNV	TCERG1L:NM_174937:exon7:c.G1061A:p.R354Q	.	2.9999999999999997E-4	1E-4	0	0	2	2	0	2	2	4
chr10:134523914	G	A	rs201458514	exonic	INPP5A	nonsynonymous SNV	INPP5A:NM_001321042:exon5:c.G409A:p.V137M,INPP5A:NM_005539:exon8:c.G601A:p.V201M	.	1E-3	6.368E-5	.	0	2	2	0	2	2	4
chr10:135086874	C	T	rs564852889	exonic	ADAM8	nonsynonymous SNV	ADAM8:NM_001164490:exon5:c.G340A:p.A114T,ADAM8:NM_001109:exon6:c.G457A:p.A153T,ADAM8:NM_001164489:exon6:c.G457A:p.A153T	.	1E-4	.	.	0	2	2	0	1	1	3
chr10:135345127	C	T	rs60719153	exonic	CYP2E1	nonsynonymous SNV	CYP2E1:NM_000773:exon3:c.C376T:p.R126W	.	8.2460000000000007E-5	6.3720000000000007E-5	0	0	2	2	0	5	5	7
chr11:551768	C	A	rs143185074	exonic	LRRC56	nonsynonymous SNV	LRRC56:NM_198075:exon10:c.C914A:p.P305H	.	6.9999999999999999E-4	5.9999999999999995E-4	2.9759999999999999E-3	0	2	2	0	5	5	7
chr11:837514	C	T	rs139042921	exonic	CD151	nonsynonymous SNV	CD151:NM_001039490:exon6:c.C511T:p.R171C,CD151:NM_139030:exon6:c.C511T:p.R171C,CD151:NM_004357:exon7:c.C511T:p.R171C,CD151:NM_139029:exon7:c.C511T:p.R171C	.	1E-4	9.556E-5	8.8760000000000002E-3	0	2	2	0	6	6	8
chr11:1253691	C	T	rs56411917	exonic	MUC5B	nonsynonymous SNV	MUC5B:NM_002458:exon16:c.C1855T:p.R619W	.	3.3E-3	2.2000000000000001E-3	2.9239999999999999E-3	0	2	2	0	2	2	4
chr11:1605740	G	C	rs141196473	exonic	KRTAP5-1	stopgain	KRTAP5-1:NM_001005922:exon1:c.C740G:p.S247X	.	8.9999999999999998E-4	5.0000000000000001E-4	.	0	2	2	0	1	1	3
chr11:1651653	C	T	rs772157333	exonic	KRTAP5-5	stopgain	KRTAP5-5:NM_001001480:exon1:c.C583T:p.Q195X	.	8.4249999999999998E-6	.	.	0	2	2	0	6	6	8
chr11:3690558	G	T	rs55719530	exonic	CHRNA10	nonsynonymous SNV	CHRNA10:NM_020402:exon3:c.C230A:p.T77N	.	1.49E-2	1.7299999999999999E-2	2.9239999999999999E-3	0	2	2	0	12	12	14
chr11:4936401	G	A	rs61747513	exonic	OR51G2	nonsynonymous SNV	OR51G2:NM_001005238:exon1:c.C493T:p.P165S	.	1.23E-2	3.9300000000000002E-2	5.8479999999999999E-3	0	2	2	0	11	11	13
chr11:5080418	C	T	rs114382179	exonic	OR52E2	nonsynonymous SNV	OR52E2:NM_001005164:exon1:c.G440A:p.G147D	.	2.3E-3	6.1999999999999998E-3	1.1696E-2	0	2	2	0	9	9	11
chr11:5536650	G	A	rs150209910	exonic	UBQLNL	nonsynonymous SNV	UBQLNL:NM_145053:exon1:c.C1022T:p.S341L	.	1E-4	2.0000000000000001E-4	0	0	2	2	0	1	1	3
chr11:6239890	G	A	rs77726581	exonic	FAM160A2	nonsynonymous SNV	FAM160A2:NM_001098794:exon8:c.C1375T:p.R459C,FAM160A2:NM_032127:exon8:c.C1375T:p.R459C	.	8.8000000000000005E-3	6.7999999999999996E-3	8.7720000000000003E-3	0	2	2	0	11	11	13
chr11:6867635	C	T	rs60000441	exonic	OR10A5	nonsynonymous SNV	OR10A5:NM_178168:exon1:c.C722T:p.T241M	.	4.7999999999999996E-3	1.54E-2	2.9239999999999999E-3	0	2	2	0	2	2	4
chr11:6913482	G	A	rs57896484	exonic	OR2D2	nonsynonymous SNV	OR2D2:NM_003700:exon1:c.C250T:p.H84Y	.	9.7000000000000003E-3	3.3799999999999997E-2	1.1696E-2	0	2	2	1	7	8	10
chr11:27016360	G	A	rs138273386	exonic	FIBIN	nonsynonymous SNV	FIBIN:NM_203371:exon1:c.G287A:p.R96H	.	3.8E-3	3.2000000000000002E-3	0	0	2	2	0	0	0	2
chr11:33680333	G	A	rs202122987	exonic	KIAA1549L	nonsynonymous SNV	KIAA1549L:NM_012194:exon19:c.G5896A:p.E1966K	.	1.6999999999999999E-3	5.9999999999999995E-4	1.1696E-2	0	2	2	0	2	2	4
chr11:40137835	T	G	rs144974170	exonic	LRRC4C	nonsynonymous SNV	LRRC4C:NM_020929:exon5:c.A8C:p.N3T,LRRC4C:NM_001258419:exon7:c.A8C:p.N3T	.	2.5999999999999999E-3	2.0999999999999999E-3	0	0	2	2	0	9	9	11
chr11:44089368	C	T	rs865883341	exonic	ACCS	nonsynonymous SNV	ACCS:NM_001127219:exon2:c.C191T:p.S64F,ACCS:NM_032592:exon2:c.C191T:p.S64F	.	.	.	.	0	2	2	0	10	10	12
chr11:45987084	G	C	rs868630590	exonic	PHF21A	nonsynonymous SNV	PHF21A:NM_001101802:exon9:c.C775G:p.L259V,PHF21A:NM_001352026:exon9:c.C778G:p.L260V,PHF21A:NM_001352030:exon9:c.C775G:p.L259V,PHF21A:NM_001352031:exon9:c.C775G:p.L259V,PHF21A:NM_016621:exon9:c.C778G:p.L260V,PHF21A:NM_001352025:exon10:c.C778G:p.L260V,PHF21A:NM_001352027:exon10:c.C778G:p.L260V,PHF21A:NM_001352028:exon10:c.C778G:p.L260V,PHF21A:NM_001352032:exon11:c.C775G:p.L259V,PHF21A:NM_001352029:exon12:c.C778G:p.L260V	.	.	.	2.9239999999999999E-3	0	2	2	0	2	2	4
chr11:47346103	T	A	.	exonic	MADD	nonsynonymous SNV	MADD:NM_001135943:exon30:c.T4388A:p.I1463N,MADD:NM_001135944:exon30:c.T4379A:p.I1460N,MADD:NM_130470:exon30:c.T4520A:p.I1507N,MADD:NM_130472:exon30:c.T4391A:p.I1464N,MADD:NM_130474:exon30:c.T4391A:p.I1464N,MADD:NM_130476:exon30:c.T4517A:p.I1506N,MADD:NM_130471:exon31:c.T4451A:p.I1484N,MADD:NM_130473:exon31:c.T4580A:p.I1527N,MADD:NM_003682:exon33:c.T4697A:p.I1566N,MADD:NM_130475:exon33:c.T4697A:p.I1566N	.	.	.	.	0	2	2	0	2	2	4
chr11:48239016	A	G	rs61731414	exonic	OR4B1	nonsynonymous SNV	OR4B1:NM_001005470:exon1:c.A655G:p.I219V	.	4.7000000000000002E-3	1.4500000000000001E-2	8.7720000000000003E-3	0	2	2	0	6	6	8
chr11:50003469	G	A	rs147895623	exonic	OR4C12	nonsynonymous SNV	OR4C12:NM_001005270:exon1:c.C569T:p.T190I	.	2.9999999999999997E-4	5.9999999999999995E-4	0	0	2	2	0	0	0	2
chr11:55433289	A	G	rs747527406	exonic	OR4C6	nonsynonymous SNV	OR4C6:NM_001004704:exon1:c.A647G:p.Y216C	.	8.2400000000000007E-6	.	.	0	2	2	1	12	13	15
chr11:56185315	A	G	rs17150578	exonic	OR5R1	nonsynonymous SNV	OR5R1:NM_001004744:exon1:c.T394C:p.Y132H	.	1.6000000000000001E-3	4.3E-3	0	0	2	2	0	1	1	3
chr11:56409599	T	C	rs61732328	exonic	OR5AP2	nonsynonymous SNV	OR5AP2:NM_001002925:exon1:c.A317G:p.Q106R	.	5.9999999999999995E-4	1.8E-3	0	0	2	2	0	0	0	2
chr11:57182483	A	G	rs375364109	exonic	SLC43A3	nonsynonymous SNV	SLC43A3:NM_001278201:exon10:c.T866C:p.I289T,SLC43A3:NM_001278206:exon10:c.T905C:p.I302T,SLC43A3:NM_014096:exon10:c.T866C:p.I289T,SLC43A3:NM_017611:exon10:c.T866C:p.I289T,SLC43A3:NM_199329:exon10:c.T866C:p.I289T	.	3.2969999999999998E-5	.	2.9239999999999999E-3	0	2	2	0	1	1	3
chr11:57564368	G	A	rs200914456	exonic	CTNND1	nonsynonymous SNV	CTNND1:NM_001085469:exon3:c.G557A:p.R186H,CTNND1:NM_001085463:exon4:c.G557A:p.R186H,CTNND1:NM_001085464:exon4:c.G557A:p.R186H,CTNND1:NM_001085465:exon4:c.G557A:p.R186H,CTNND1:NM_001085466:exon4:c.G557A:p.R186H,CTNND1:NM_001085467:exon4:c.G557A:p.R186H,CTNND1:NM_001085468:exon4:c.G557A:p.R186H,CTNND1:NM_001206890:exon4:c.G557A:p.R186H,CTNND1:NM_001085462:exon5:c.G860A:p.R287H,CTNND1:NM_001206883:exon5:c.G698A:p.R233H,CTNND1:NM_001206884:exon5:c.G698A:p.R233H,CTNND1:NM_001206886:exon5:c.G698A:p.R233H,CTNND1:NM_001206887:exon5:c.G698A:p.R233H,CTNND1:NM_001206888:exon5:c.G698A:p.R233H,CTNND1:NM_001085458:exon6:c.G860A:p.R287H,CTNND1:NM_001085459:exon6:c.G860A:p.R287H,CTNND1:NM_001085460:exon6:c.G860A:p.R287H,CTNND1:NM_001085461:exon6:c.G860A:p.R287H,CTNND1:NM_001206885:exon6:c.G860A:p.R287H,CTNND1:NM_001206889:exon6:c.G698A:p.R233H,CTNND1:NM_001206891:exon6:c.G698A:p.R233H,CTNND1:NM_001331:exon6:c.G860A:p.R287H	.	1.6000000000000001E-3	4.0000000000000002E-4	5.8479999999999999E-3	0	2	2	1	5	6	8
chr11:58980122	T	C	rs143527301	exonic	MPEG1	nonsynonymous SNV	MPEG1:NM_001039396:exon1:c.A217G:p.T73A	.	2.3E-3	2E-3	8.7720000000000003E-3	0	2	2	0	3	3	5
chr11:60636708	C	A	rs764101477	exonic	ZP1	nonsynonymous SNV	ZP1:NM_207341:exon2:c.C287A:p.A96D	.	8.2619999999999998E-6	.	.	0	2	2	0	0	0	2
chr11:62286545	C	T	.	exonic	AHNAK	nonsynonymous SNV	AHNAK:NM_001346445:exon5:c.G15344A:p.G5115D,AHNAK:NM_001346446:exon5:c.G15344A:p.G5115D,AHNAK:NM_001620:exon5:c.G15344A:p.G5115D	.	.	.	.	0	2	2	0	0	0	2
chr11:62299265	A	G	rs79183101	exonic	AHNAK	nonsynonymous SNV	AHNAK:NM_001346445:exon5:c.T2624C:p.L875P,AHNAK:NM_001346446:exon5:c.T2624C:p.L875P,AHNAK:NM_001620:exon5:c.T2624C:p.L875P	.	1.09E-2	3.5499999999999997E-2	1.7544000000000001E-2	0	2	2	0	15	15	17
chr11:64071272	G	C	rs117629442	exonic	CATSPERZ	nonsynonymous SNV	CATSPERZ:NM_001039496:exon4:c.G460C:p.E154Q	.	2.7900000000000001E-2	2.24E-2	2.9239999999999999E-3	0	2	2	0	1	1	3
chr11:64607670	G	A	rs34454471	exonic	CDC42BPG	nonsynonymous SNV	CDC42BPG:NM_017525:exon5:c.C503T:p.P168L	.	9.7999999999999997E-3	8.0000000000000002E-3	5.8479999999999999E-3	0	2	2	0	7	7	9
chr11:64677273	C	T	rs61746813	exonic	ATG2A	nonsynonymous SNV	ATG2A:NM_001367971:exon14:c.G1987A:p.A663T,ATG2A:NM_001367972:exon14:c.G1987A:p.A663T,ATG2A:NM_015104:exon14:c.G1987A:p.A663T	.	1.01E-2	2.86E-2	1.4619999999999999E-2	0	2	2	0	5	5	7
chr11:65651001	G	T	rs1025938432	exonic	CTSW	nonsynonymous SNV	CTSW:NM_001335:exon10:c.G1043T:p.G348V	.	.	.	0	0	2	2	0	0	0	2
chr11:66100043	G	A	rs2282532	exonic	RIN1	nonsynonymous SNV	RIN1:NM_001363559:exon10:c.C1972T:p.P658S,RIN1:NM_001363560:exon10:c.C1870T:p.P624S,RIN1:NM_004292:exon10:c.C2056T:p.P686S	.	1.04E-2	2.2200000000000001E-2	1.7544000000000001E-2	0	2	2	1	6	7	9
chr11:67432798	C	T	rs113012592	exonic	ALDH3B2	nonsynonymous SNV	ALDH3B2:NM_001031615:exon7:c.G664A:p.V222M,ALDH3B2:NM_001354345:exon8:c.G664A:p.V222M	.	1.2999999999999999E-3	2.8E-3	2.9239999999999999E-3	0	2	2	0	0	0	2
chr11:68509835	A	G	rs35773957	exonic	TESMIN	nonsynonymous SNV	TESMIN:NM_001039656:exon5:c.T779C:p.V260A,TESMIN:NM_004923:exon5:c.T779C:p.V260A	.	9.9000000000000008E-3	8.8000000000000005E-3	5.8479999999999999E-3	0	2	2	0	4	4	6
chr11:68822223	C	T	rs769331767	exonic	TPCN2	nonsynonymous SNV	TPCN2:NM_139075:exon3:c.C209T:p.S70L	.	1E-4	.	2.9239999999999999E-3	0	2	2	0	0	0	2
chr11:71196660	C	T	rs373777671	exonic	NADSYN1	nonsynonymous SNV	NADSYN1:NM_018161:exon16:c.C1528T:p.L510F	.	3.8E-3	9.5580000000000003E-5	.	0	2	2	0	2	2	4
chr11:72554243	G	C	rs958273250	exonic	FCHSD2	nonsynonymous SNV	FCHSD2:NM_014824:exon16:c.C1658G:p.S553C	.	.	.	2.9239999999999999E-3	0	2	2	0	4	4	6
chr11:74570320	C	G	rs201462193	exonic	XRRA1	nonsynonymous SNV	XRRA1:NM_182969:exon12:c.G1029C:p.K343N	.	4.0000000000000002E-4	2.9999999999999997E-4	2.9239999999999999E-3	0	2	2	0	2	2	4
chr11:75153470	G	A	rs140233225	exonic	GDPD5	nonsynonymous SNV	GDPD5:NM_001351167:exon8:c.C691T:p.R231C,GDPD5:NM_030792:exon12:c.C1105T:p.R369C,GDPD5:NM_001351168:exon13:c.C370T:p.R124C	.	4.0000000000000002E-4	9.5550000000000005E-5	0	0	2	2	0	5	5	7
chr11:75694488	C	T	rs148858611	exonic	UVRAG	nonsynonymous SNV	UVRAG:NM_003369:exon8:c.C757T:p.R253W	.	2.0000000000000001E-4	2.0000000000000001E-4	0	0	2	2	0	3	3	5
chr11:77911224	T	C	rs115848453	exonic	USP35	nonsynonymous SNV	USP35:NM_020798:exon5:c.T982C:p.S328P	.	1.4E-3	4.3E-3	.	0	2	2	1	5	6	8
chr11:85445365	G	C	rs74718633	exonic	SYTL2	nonsynonymous SNV	SYTL2:NM_001162951:exon6:c.C1004G:p.S335C,SYTL2:NM_001162953:exon6:c.C1007G:p.S336C,SYTL2:NM_001289608:exon6:c.C860G:p.S287C,SYTL2:NM_001365827:exon6:c.C860G:p.S287C,SYTL2:NM_001365826:exon7:c.C1007G:p.S336C,SYTL2:NM_032943:exon7:c.C1004G:p.S335C,SYTL2:NM_206927:exon7:c.C1007G:p.S336C,SYTL2:NM_206928:exon7:c.C1004G:p.S335C	.	6.1000000000000004E-3	6.0000000000000001E-3	0	0	2	2	0	7	7	9
chr11:85468708	G	A	rs149582759	exonic	SYTL2	nonsynonymous SNV	SYTL2:NM_001162951:exon1:c.C61T:p.R21W,SYTL2:NM_001162953:exon1:c.C61T:p.R21W,SYTL2:NM_001365826:exon2:c.C61T:p.R21W,SYTL2:NM_032943:exon2:c.C61T:p.R21W,SYTL2:NM_206927:exon2:c.C61T:p.R21W,SYTL2:NM_206928:exon2:c.C61T:p.R21W	.	3.3E-3	1.4E-3	0	0	2	2	0	5	5	7
chr11:86123573	C	A	rs34903369	exonic	CCDC81	nonsynonymous SNV	CCDC81:NM_021827:exon10:c.C1093A:p.R365S,CCDC81:NM_001156474:exon11:c.C1363A:p.R455S	.	2.3E-3	7.4000000000000003E-3	1.1696E-2	0	2	2	1	4	5	7
chr11:102398387	G	A	rs749022134	exonic	MMP7	stopgain	MMP7:NM_002423:exon3:c.C352T:p.R118X	.	2.4709999999999999E-5	.	.	0	2	2	0	1	1	3
chr11:102995941	C	T	rs180861816	exonic	DYNC2H1	nonsynonymous SNV	DYNC2H1:NM_001080463:exon12:c.C1774T:p.L592F,DYNC2H1:NM_001377:exon12:c.C1774T:p.L592F	Jeune_thoracic_dystrophy	2.9999999999999997E-4	4.0000000000000002E-4	2.9239999999999999E-3	0	2	2	0	3	3	5
chr11:108277861	C	T	rs140573247	exonic	C11orf65	nonsynonymous SNV	C11orf65:NM_001351110:exon3:c.G97A:p.A33T,C11orf65:NM_152587:exon4:c.G190A:p.A64T	.	4.8999999999999998E-3	4.8999999999999998E-3	0	0	2	2	0	1	1	3
chr11:108384013	C	G	rs146857158	exonic	EXPH5	nonsynonymous SNV	EXPH5:NM_001144765:exon3:c.G1657C:p.D553H,EXPH5:NM_001144764:exon4:c.G1753C:p.D585H,EXPH5:NM_001144763:exon6:c.G1993C:p.D665H,EXPH5:NM_015065:exon6:c.G2221C:p.D741H,EXPH5:NM_001308019:exon7:c.G2200C:p.D734H	.	2.0000000000000001E-4	1E-4	0	0	2	2	0	2	2	4
chr11:112085537	G	A	rs139612323	exonic	BCO2	nonsynonymous SNV	BCO2:NM_001256398:exon8:c.G1166A:p.G389D,BCO2:NM_001256400:exon9:c.G1070A:p.G357D,BCO2:NM_001037290:exon10:c.G1283A:p.G428D,BCO2:NM_001256397:exon10:c.G1283A:p.G428D,BCO2:NM_031938:exon10:c.G1385A:p.G462D	.	2.5999999999999999E-3	1.1000000000000001E-3	0	0	2	2	0	4	4	6
chr11:114270939	C	T	rs375198468	exonic	C11orf71	nonsynonymous SNV	C11orf71:NM_001271562:exon1:c.G115A:p.D39N,C11orf71:NM_019021:exon1:c.G115A:p.D39N	.	2.0000000000000001E-4	.	0	0	2	2	0	3	3	5
chr11:118896430	G	A	rs191545031	exonic	SLC37A4	nonsynonymous SNV	SLC37A4:NM_001164278:exon10:c.C1022T:p.A341V	.	6.1000000000000004E-3	4.0000000000000002E-4	4.1669999999999997E-3	0	2	2	0	10	10	12
chr11:119986119	T	C	rs11604169	exonic	TRIM29	nonsynonymous SNV	TRIM29:NM_001330382:exon8:c.A848G:p.Y283C,TRIM29:NM_012101:exon8:c.A1631G:p.Y544C	.	2.53E-2	1.3599999999999999E-2	5.8479999999999999E-3	0	2	2	0	3	3	5
chr11:120996279	G	A	rs760011660	exonic	TECTA	nonsynonymous SNV	TECTA:NM_005422:exon7:c.G1472A:p.R491H	.	1.6480000000000001E-5	3.184E-5	.	0	2	2	0	3	3	5
chr11:121039471	T	C	rs144343770	exonic	TECTA	nonsynonymous SNV	TECTA:NM_005422:exon19:c.T5836C:p.Y1946H	Nonsyndromic_hearing_loss_and_deafness|not_specified|Nonsyndromic_Hearing_Loss,_Dominant|Nonsyndromic_Hearing_Loss,_Recessive|not_provided	4.0000000000000002E-4	1E-4	0	0	2	2	0	2	2	4
chr11:124189627	G	A	rs201214294	exonic	OR8D2	nonsynonymous SNV	OR8D2:NM_001002918:exon1:c.C467T:p.A156V	.	3.7000000000000002E-3	3.1869999999999998E-5	0	0	2	2	0	4	4	6
chr11:134147603	G	T	rs77052999	exonic	GLB1L3	nonsynonymous SNV	GLB1L3:NM_001080407:exon3:c.G159T:p.W53C	.	8.8000000000000005E-3	1.9199999999999998E-2	8.7720000000000003E-3	0	2	2	0	7	7	9
chr12:5724394	T	C	rs746081039	exonic	ANO2	nonsynonymous SNV	ANO2:NM_001364791:exon17:c.A1886G:p.N629S,ANO2:NM_001278596:exon18:c.A1901G:p.N634S,ANO2:NM_001278597:exon18:c.A1889G:p.N630S	.	3.4730000000000001E-5	.	.	0	2	2	0	0	0	2
chr12:6094771	G	A	rs61750625	exonic	VWF	nonsynonymous SNV	VWF:NM_000552:exon39:c.C6859T:p.R2287W	von_Willebrand_disease_type_1|von_Willebrand_disease_type_2|Von_Willebrand_disease,_recessive_form|not_provided	6.9999999999999999E-4	2.2000000000000001E-3	2.9239999999999999E-3	0	2	2	0	10	10	12
chr12:12232252	A	C	.	exonic	BCL2L14	nonsynonymous SNV	BCL2L14:NM_030766:exon2:c.A13C:p.S5R,BCL2L14:NM_138722:exon2:c.A13C:p.S5R,BCL2L14:NM_138723:exon2:c.A13C:p.S5R,BCL2L14:NM_001370268:exon3:c.A13C:p.S5R,BCL2L14:NM_001370269:exon4:c.A13C:p.S5R	.	.	.	.	0	2	2	0	0	0	2
chr12:13243516	C	A	rs75744933	exonic	GSG1	nonsynonymous SNV	GSG1:NM_001080554:exon2:c.G285T:p.E95D,GSG1:NM_001080555:exon2:c.G285T:p.E95D,GSG1:NM_001206842:exon2:c.G285T:p.E95D,GSG1:NM_001206843:exon2:c.G246T:p.E82D,GSG1:NM_001206845:exon2:c.G246T:p.E82D,GSG1:NM_001367358:exon2:c.G285T:p.E95D,GSG1:NM_001367359:exon2:c.G285T:p.E95D,GSG1:NM_001367360:exon2:c.G285T:p.E95D,GSG1:NM_001367361:exon2:c.G285T:p.E95D,GSG1:NM_001367362:exon2:c.G285T:p.E95D,GSG1:NM_001367363:exon2:c.G285T:p.E95D,GSG1:NM_001367364:exon2:c.G285T:p.E95D,GSG1:NM_001368007:exon2:c.G246T:p.E82D,GSG1:NM_031289:exon2:c.G246T:p.E82D,GSG1:NM_153823:exon2:c.G246T:p.E82D	.	1.8E-3	4.7000000000000002E-3	5.8479999999999999E-3	0	2	2	0	1	1	3
chr12:13243721	C	T	rs771398700	exonic	GSG1	nonsynonymous SNV	GSG1:NM_001080554:exon2:c.G80A:p.R27Q,GSG1:NM_001080555:exon2:c.G80A:p.R27Q,GSG1:NM_001206842:exon2:c.G80A:p.R27Q,GSG1:NM_001206843:exon2:c.G41A:p.R14Q,GSG1:NM_001206845:exon2:c.G41A:p.R14Q,GSG1:NM_001367358:exon2:c.G80A:p.R27Q,GSG1:NM_001367359:exon2:c.G80A:p.R27Q,GSG1:NM_001367360:exon2:c.G80A:p.R27Q,GSG1:NM_001367361:exon2:c.G80A:p.R27Q,GSG1:NM_001367362:exon2:c.G80A:p.R27Q,GSG1:NM_001367363:exon2:c.G80A:p.R27Q,GSG1:NM_001367364:exon2:c.G80A:p.R27Q,GSG1:NM_001368007:exon2:c.G41A:p.R14Q,GSG1:NM_031289:exon2:c.G41A:p.R14Q,GSG1:NM_153823:exon2:c.G41A:p.R14Q	.	5.0250000000000002E-5	.	.	0	2	2	0	0	0	2
chr12:13364476	T	G	rs147282605	exonic	EMP1	nonsynonymous SNV	EMP1:NM_001423:exon2:c.T32G:p.V11G	.	1.1999999999999999E-3	8.0000000000000004E-4	2.9239999999999999E-3	0	2	2	0	4	4	6
chr12:18435035	C	T	rs191077735	exonic	PIK3C2G	nonsynonymous SNV	PIK3C2G:NM_001288772:exon2:c.C20T:p.T7M,PIK3C2G:NM_004570:exon2:c.C20T:p.T7M	.	1.2999999999999999E-3	2.0000000000000001E-4	.	0	2	2	0	5	5	7
chr12:18552760	C	G	rs189828472	exonic	PIK3C2G	nonsynonymous SNV	PIK3C2G:NM_004570:exon15:c.C2171G:p.A724G,PIK3C2G:NM_001288772:exon16:c.C2294G:p.A765G,PIK3C2G:NM_001288774:exon16:c.C1628G:p.A543G	.	1.6000000000000001E-3	2.3999999999999998E-3	2.9239999999999999E-3	0	2	2	0	1	1	3
chr12:18719887	C	T	rs146312199	exonic	PIK3C2G	nonsynonymous SNV	PIK3C2G:NM_004570:exon28:c.C3784T:p.P1262S,PIK3C2G:NM_001288772:exon29:c.C3907T:p.P1303S,PIK3C2G:NM_001288774:exon29:c.C3241T:p.P1081S	.	4.7999999999999996E-3	4.4999999999999997E-3	5.8479999999999999E-3	0	2	2	0	19	19	21
chr12:25357214	C	T	rs556942265	exonic	ETFRF1	nonsynonymous SNV	ETFRF1:NM_001001660:exon3:c.C241T:p.R81C	.	5.9999999999999995E-4	6.3709999999999998E-5	.	0	2	2	0	5	5	7
chr12:45795756	T	C	rs201574204	exonic	ANO6	nonsynonymous SNV	ANO6:NM_001025356:exon13:c.T1565C:p.I522T,ANO6:NM_001142678:exon13:c.T1511C:p.I504T,ANO6:NM_001142679:exon13:c.T1565C:p.I522T,ANO6:NM_001204803:exon14:c.T1628C:p.I543T	.	2.0000000000000001E-4	3.1850000000000002E-5	2.9239999999999999E-3	0	2	2	0	3	3	5
chr12:48920231	T	C	rs201558480	exonic	OR8S1	nonsynonymous SNV	OR8S1:NM_001005203:exon1:c.T817C:p.S273P	.	6.5959999999999999E-5	3.1869999999999998E-5	0	0	2	2	0	7	7	9
chr12:49110353	A	G	rs201190553	exonic	CCNT1	nonsynonymous SNV	CCNT1:NM_001240:exon1:c.T106C:p.S36P,CCNT1:NM_001277842:exon1:c.T106C:p.S36P	.	1E-4	3.184E-5	5.8479999999999999E-3	0	2	2	0	4	4	6
chr12:56815923	G	A	rs757661997	exonic	TIMELESS	nonsynonymous SNV	TIMELESS:NM_001330295:exon20:c.C2488T:p.R830W,TIMELESS:NM_003920:exon20:c.C2491T:p.R831W	.	1E-4	2.0000000000000001E-4	.	0	2	2	0	0	0	2
chr12:57843255	T	A	rs532165478	exonic	INHBC	nonsynonymous SNV	INHBC:NM_005538:exon2:c.T509A:p.L170Q	.	3.0000000000000001E-3	.	5.8479999999999999E-3	0	2	2	0	10	10	12
chr12:57858576	C	A	rs139570630	exonic	GLI1	nonsynonymous SNV	GLI1:NM_001167609:exon3:c.C191A:p.S64Y,GLI1:NM_005269:exon4:c.C314A:p.S105Y	not_provided	1E-3	2.9999999999999997E-4	2.9239999999999999E-3	0	2	2	0	1	1	3
chr12:57910666	C	T	rs112917609	exonic	DDIT3	nonsynonymous SNV	DDIT3:NM_001195056:exon3:c.G505A:p.E169K,DDIT3:NM_001195053:exon4:c.G505A:p.E169K,DDIT3:NM_001195054:exon4:c.G505A:p.E169K,DDIT3:NM_001195055:exon4:c.G505A:p.E169K,DDIT3:NM_001195057:exon4:c.G436A:p.E146K,DDIT3:NM_004083:exon4:c.G436A:p.E146K	not_provided	1.5E-3	2E-3	0	0	2	2	0	0	0	2
chr12:58021430	T	G	rs766825815	exonic	B4GALNT1	nonsynonymous SNV	B4GALNT1:NM_001276468:exon9:c.A1190C:p.D397A,B4GALNT1:NM_001478:exon10:c.A1355C:p.D452A	.	5.9999999999999995E-4	.	1.4619999999999999E-2	0	2	2	0	11	11	13
chr12:63543962	A	G	.	exonic	AVPR1A	nonsynonymous SNV	AVPR1A:NM_000706:exon1:c.T655C:p.W219R	.	.	.	.	0	2	2	0	1	1	3
chr12:70329933	G	A	.	exonic	MYRFL	nonsynonymous SNV	MYRFL:NM_182530:exon17:c.G1957A:p.D653N	.	.	.	.	0	2	2	0	4	4	6
chr12:91445215	G	A	rs148063461	exonic	KERA	nonsynonymous SNV	KERA:NM_007035:exon3:c.C967T:p.R323C	.	4.1470000000000001E-5	1E-4	.	0	2	2	0	0	0	2
chr12:95668588	C	T	.	exonic	VEZT	nonsynonymous SNV	VEZT:NM_001352101:exon5:c.C487T:p.L163F,VEZT:NM_001352105:exon5:c.C475T:p.L159F,VEZT:NM_001352114:exon5:c.C475T:p.L159F,VEZT:NM_001352115:exon5:c.C487T:p.L163F,VEZT:NM_001352119:exon5:c.C475T:p.L159F,VEZT:NM_001352090:exon6:c.C829T:p.L277F,VEZT:NM_001352099:exon6:c.C517T:p.L173F,VEZT:NM_001352089:exon7:c.C931T:p.L311F,VEZT:NM_001352091:exon7:c.C826T:p.L276F,VEZT:NM_001352097:exon7:c.C697T:p.L233F,VEZT:NM_001352098:exon7:c.C931T:p.L311F,VEZT:NM_001352103:exon7:c.C475T:p.L159F,VEZT:NM_001352107:exon7:c.C475T:p.L159F,VEZT:NM_001352108:exon7:c.C931T:p.L311F,VEZT:NM_001352109:exon7:c.C931T:p.L311F,VEZT:NM_001352110:exon7:c.C919T:p.L307F,VEZT:NM_001352111:exon7:c.C919T:p.L307F,VEZT:NM_001352112:exon7:c.C826T:p.L276F,VEZT:NM_001352116:exon7:c.C487T:p.L163F,VEZT:NM_001352117:exon7:c.C487T:p.L163F,VEZT:NM_017599:exon7:c.C919T:p.L307F,VEZT:NM_001352088:exon8:c.C988T:p.L330F,VEZT:NM_001352092:exon8:c.C787T:p.L263F,VEZT:NM_001352093:exon8:c.C787T:p.L263F,VEZT:NM_001352096:exon8:c.C775T:p.L259F,VEZT:NM_001352100:exon8:c.C976T:p.L326F,VEZT:NM_001352102:exon8:c.C487T:p.L163F,VEZT:NM_001352104:exon8:c.C475T:p.L159F,VEZT:NM_001352106:exon8:c.C475T:p.L159F,VEZT:NM_001352113:exon8:c.C775T:p.L259F,VEZT:NM_001352094:exon9:c.C775T:p.L259F,VEZT:NM_001352095:exon9:c.C775T:p.L259F,VEZT:NM_001352118:exon9:c.C475T:p.L159F	.	.	.	.	0	2	2	0	0	0	2
chr12:106708222	G	T	rs11837375	exonic	TCP11L2	nonsynonymous SNV	TCP11L2:NM_001286262:exon3:c.G244T:p.A82S,TCP11L2:NM_152772:exon3:c.G244T:p.A82S	.	4.0000000000000001E-3	1.2E-2	8.7720000000000003E-3	0	2	2	0	5	5	7
chr12:109181945	T	A	rs778240627	exonic	SSH1	nonsynonymous SNV	SSH1:NM_018984:exon15:c.A2969T:p.E990V	.	1.647E-5	.	.	0	2	2	0	0	0	2
chr12:109700214	G	A	rs749821054	exonic	ACACB	nonsynonymous SNV	ACACB:NM_001093:exon49:c.G6727A:p.D2243N	.	1.6690000000000001E-5	.	.	0	2	2	0	2	2	4
chr12:114387900	G	A	rs182784024	exonic	RBM19	nonsynonymous SNV	RBM19:NM_001146698:exon9:c.C1060T:p.R354W,RBM19:NM_001146699:exon9:c.C1060T:p.R354W,RBM19:NM_016196:exon9:c.C1060T:p.R354W	.	2.0000000000000001E-4	2.0000000000000001E-4	.	0	2	2	0	0	0	2
chr12:121593936	C	T	rs28360445	exonic	P2RX7	nonsynonymous SNV	P2RX7:NM_002562:exon3:c.C349T:p.R117W	.	1.2999999999999999E-3	1.4E-3	2.9239999999999999E-3	0	2	2	0	2	2	4
chr12:124110973	C	T	rs914409377	exonic	EIF2B1	nonsynonymous SNV	EIF2B1:NM_001414:exon6:c.G550A:p.G184S	.	.	.	.	0	2	2	0	0	0	2
chr12:124402341	C	T	rs202063832	exonic	DNAH10	nonsynonymous SNV	DNAH10:NM_207437:exon63:c.C10859T:p.T3620I	not_provided	6.3E-3	2.8999999999999998E-3	1.1696E-2	0	2	2	0	4	4	6
chr12:124824721	C	T	rs112797765	exonic	NCOR2	nonsynonymous SNV	NCOR2:NM_001077261:exon38:c.G5488A:p.G1830R,NCOR2:NM_001206654:exon38:c.G5488A:p.G1830R,NCOR2:NM_006312:exon39:c.G5518A:p.G1840R	.	.	.	2.0958000000000001E-2	0	2	2	0	5	5	7
chr12:124839033	C	T	rs201788687	exonic	NCOR2	nonsynonymous SNV	NCOR2:NM_001077261:exon27:c.G3550A:p.V1184M,NCOR2:NM_001206654:exon27:c.G3550A:p.V1184M,NCOR2:NM_006312:exon28:c.G3580A:p.V1194M	.	2.9999999999999997E-4	2.9999999999999997E-4	2.9589999999999998E-3	0	2	2	0	4	4	6
chr12:131466489	C	T	rs749318936	exonic	ADGRD1	nonsynonymous SNV	ADGRD1:NM_198827:exon5:c.C371T:p.A124V,ADGRD1:NM_001330497:exon6:c.C467T:p.A156V	.	3.2950000000000001E-5	.	0	0	2	2	0	4	4	6
chr12:132445675	G	A	rs61745448	exonic	EP400	nonsynonymous SNV	EP400:NM_015409:exon2:c.G511A:p.V171M	.	3.4099999999999998E-2	2.5499999999999998E-2	8.3330000000000001E-3	0	2	2	0	6	6	8
chr13:20763215	C	T	rs774518779	exonic	GJB2	nonsynonymous SNV	GJB2:NM_004004:exon2:c.G506A:p.C169Y	Keratitis-ichthyosis-deafness_syndrome,_autosomal_dominant|Mutilating_keratoderma|Knuckle_pads,_deafness_AND_leukonychia_syndrome|Keratoderma_palmoplantar_deafness|Deafness,_X-linked_2|Hystrix-like_ichthyosis_with_deafness|Deafness,_autosomal_recessive_1A|Deafness,_autosomal_dominant_3a|not_provided	1.6529999999999999E-5	.	.	0	2	2	0	3	3	5
chr13:24868977	C	T	rs140467795	exonic	SPATA13	nonsynonymous SNV	SPATA13:NM_001286793:exon6:c.C886T:p.R296C,SPATA13:NM_001286795:exon7:c.C1072T:p.R358C,SPATA13:NM_001286794:exon8:c.C1138T:p.R380C,SPATA13:NM_153023:exon9:c.C1306T:p.R436C,SPATA13:NM_001166271:exon10:c.C3181T:p.R1061C,SPATA13:NM_001286792:exon12:c.C3367T:p.R1123C	.	8.0000000000000004E-4	1.1999999999999999E-3	2.9239999999999999E-3	0	2	2	0	5	5	7
chr13:25671978	G	A	rs144664628	exonic	PABPC3	nonsynonymous SNV	PABPC3:NM_030979:exon1:c.G1642A:p.A548T	.	4.0000000000000002E-4	6.3689999999999995E-5	0	0	2	2	0	6	6	8
chr13:29933450	C	T	rs114541586	exonic	MTUS2	nonsynonymous SNV	MTUS2:NM_001033602:exon6:c.C2957T:p.P986L,MTUS2:NM_001366651:exon7:c.C2759T:p.P920L,MTUS2:NM_001366650:exon8:c.C2954T:p.P985L	.	1.9699999999999999E-2	1.4200000000000001E-2	0	0	2	2	0	10	10	12
chr13:39266207	C	G	rs116742938	exonic	FREM2	nonsynonymous SNV	FREM2:NM_207361:exon1:c.C4726G:p.P1576A	Fraser_syndrome_1|not_provided	1.4E-3	4.0000000000000001E-3	0	0	2	2	0	4	4	6
chr13:39621965	G	T	rs149175958	exonic	NHLRC3	nonsynonymous SNV	NHLRC3:NM_001017370:exon6:c.G745T:p.D249Y,NHLRC3:NM_001012754:exon7:c.G946T:p.D316Y	.	1.9E-3	2.3999999999999998E-3	0	0	2	2	0	1	1	3
chr13:42189142	C	T	rs73464952	exonic	VWA8	nonsynonymous SNV	VWA8:NM_015058:exon38:c.G4690A:p.V1564M	.	4.4999999999999997E-3	4.4999999999999997E-3	0	0	2	2	0	1	1	3
chr13:45563331	A	G	.	exonic	NUFIP1	nonsynonymous SNV	NUFIP1:NM_012345:exon1:c.T241C:p.F81L	.	.	.	0	0	2	2	0	17	17	19
chr13:47345630	C	T	rs15303	exonic	ESD	nonsynonymous SNV	ESD:NM_001984:exon10:c.G770A:p.G257D	.	1.14E-2	1.04E-2	2.9239999999999999E-3	0	2	2	0	10	10	12
chr13:48657555	C	A	.	exonic	MED4	nonsynonymous SNV	MED4:NM_001270629:exon4:c.G235T:p.V79F,MED4:NM_014166:exon4:c.G373T:p.V125F	.	.	.	0	0	2	2	0	0	0	2
chr13:48985639	C	A	rs17071686	exonic	LPAR6	nonsynonymous SNV	LPAR6:NM_001162498:exon1:c.G921T:p.W307C,LPAR6:NM_001162497:exon5:c.G921T:p.W307C,LPAR6:NM_005767:exon7:c.G921T:p.W307C	Retinoblastoma|not_provided	9.2999999999999992E-3	9.1000000000000004E-3	0	0	2	2	0	8	8	10
chr13:76427253	T	G	rs73229904	exonic	LMO7	nonsynonymous SNV	LMO7:NM_001366634:exon25:c.T3409G:p.S1137A,LMO7:NM_001366636:exon25:c.T3409G:p.S1137A,LMO7:NM_015842:exon25:c.T3691G:p.S1231A,LMO7:NM_001330583:exon26:c.T3691G:p.S1231A,LMO7:NM_001366632:exon26:c.T3691G:p.S1231A,LMO7:NM_001366633:exon26:c.T4264G:p.S1422A,LMO7:NM_005358:exon27:c.T3544G:p.S1182A,LMO7:NM_001306080:exon28:c.T4390G:p.S1464A	.	1.34E-2	1.26E-2	0	0	2	2	0	7	7	9
chr13:79190047	G	A	.	exonic	OBI1	nonsynonymous SNV	OBI1:NM_024546:exon6:c.C1849T:p.P617S	.	.	.	.	0	2	2	0	0	0	2
chr13:79939767	G	C	rs765082081	exonic	RBM26	nonsynonymous SNV	RBM26:NM_001286631:exon9:c.C1378G:p.Q460E,RBM26:NM_001286632:exon9:c.C1363G:p.Q455E,RBM26:NM_001366735:exon9:c.C1363G:p.Q455E,RBM26:NM_022118:exon9:c.C1363G:p.Q455E	.	4.9429999999999999E-5	.	.	0	2	2	0	2	2	4
chr13:96511868	T	A	rs45473699	exonic	UGGT2	nonsynonymous SNV	UGGT2:NM_020121:exon33:c.A3802T:p.N1268Y	.	1.9599999999999999E-2	2.0400000000000001E-2	8.7720000000000003E-3	0	2	2	0	7	7	9
chr13:96624892	C	T	rs192124348	exonic	UGGT2	nonsynonymous SNV	UGGT2:NM_020121:exon11:c.G1126A:p.D376N	.	1.6540000000000001E-5	.	.	0	2	2	0	9	9	11
chr13:103386294	G	A	rs1016575724	exonic	CCDC168	stopgain	CCDC168:NM_001146197:exon4:c.C16753T:p.R5585X	not_provided	.	3.1860000000000003E-5	.	0	2	2	0	0	0	2
chr13:111294837	A	C	rs766266851	exonic	CARS2	nonsynonymous SNV	CARS2:NM_024537:exon14:c.T1448G:p.L483W,CARS2:NM_001352252:exon15:c.T662G:p.L221W	not_provided	5.0000000000000001E-4	9.5569999999999995E-5	5.8479999999999999E-3	0	2	2	0	7	7	9
chr14:20249266	G	A	rs141841845	exonic	OR4M1	nonsynonymous SNV	OR4M1:NM_001005500:exon1:c.G785A:p.R262H	.	2.7000000000000001E-3	4.4000000000000003E-3	0	0	2	2	0	1	1	3
chr14:21463014	G	A	rs149778840	exonic	METTL17	nonsynonymous SNV	METTL17:NM_001029991:exon9:c.G830A:p.R277H,METTL17:NM_022734:exon9:c.G830A:p.R277H	.	2.9999999999999997E-4	5.0000000000000001E-4	2.9239999999999999E-3	0	2	2	0	2	2	4
chr14:23517349	C	T	.	exonic	CDH24	nonsynonymous SNV	CDH24:NM_144985:exon12:c.G2186A:p.G729D,CDH24:NM_022478:exon13:c.G2300A:p.G767D	.	.	.	.	0	2	2	7	2	9	11
chr14:23829080	C	T	rs201170831	exonic	EFS	nonsynonymous SNV	EFS:NM_032459:exon3:c.G328A:p.D110N,EFS:NM_005864:exon4:c.G607A:p.D203N	.	4.4999999999999997E-3	5.0000000000000001E-3	.	0	2	2	0	0	0	2
chr14:23848546	T	A	.	exonic	CMTM5	nonsynonymous SNV	CMTM5:NM_001288745:exon2:c.T165A:p.D55E,CMTM5:NM_001037288:exon3:c.T318A:p.D106E,CMTM5:NM_001288744:exon3:c.T258A:p.D86E,CMTM5:NM_138460:exon4:c.T411A:p.D137E,CMTM5:NM_001288746:exon5:c.T612A:p.D204E	.	.	.	.	0	2	2	0	0	0	2
chr14:23861828	C	A	rs864309578	exonic	MYH6	nonsynonymous SNV	MYH6:NM_002471:exon25:c.G3285T:p.K1095N	not_specified	.	.	0	0	2	2	0	7	7	9
chr14:24803710	G	A	rs77202343	exonic	ADCY4	nonsynonymous SNV	ADCY4:NM_001198568:exon1:c.C149T:p.A50V,ADCY4:NM_001198592:exon2:c.C149T:p.A50V,ADCY4:NM_139247:exon2:c.C149T:p.A50V	.	3.2099999999999997E-2	2.1000000000000001E-2	3.0119999999999999E-3	0	2	2	0	3	3	5
chr14:24910055	C	T	rs145788637	exonic	SDR39U1	nonsynonymous SNV	SDR39U1:NM_001290292:exon4:c.G160A:p.V54I,SDR39U1:NM_001290293:exon4:c.G82A:p.V28I,SDR39U1:NM_001308075:exon4:c.G160A:p.V54I,SDR39U1:NM_020195:exon5:c.G406A:p.V136I	.	2.2000000000000001E-3	1.5E-3	0	0	2	2	0	2	2	4
chr14:31099759	T	C	rs61754480	exonic	SCFD1	nonsynonymous SNV	SCFD1:NM_182835:exon2:c.T8C:p.I3T,SCFD1:NM_016106:exon3:c.T209C:p.I70T	.	3.3E-3	3.5999999999999999E-3	5.8479999999999999E-3	0	2	2	0	0	0	2
chr14:45431782	C	A	rs867348836	exonic	TOGARAM1	nonsynonymous SNV	TOGARAM1:NM_001308120:exon1:c.C158A:p.A53D,TOGARAM1:NM_015091:exon1:c.C158A:p.A53D	.	.	.	.	0	2	2	0	6	6	8
chr14:55457987	G	A	rs140961762	exonic	WDHD1	nonsynonymous SNV	WDHD1:NM_001008396:exon11:c.C916T:p.R306W,WDHD1:NM_007086:exon12:c.C1285T:p.R429W	.	2.0000000000000001E-4	4.0000000000000002E-4	5.8479999999999999E-3	0	2	2	0	8	8	10
chr14:56107664	A	G	rs200602571	exonic	KTN1	nonsynonymous SNV	KTN1:NM_001079521:exon16:c.A1997G:p.H666R,KTN1:NM_004986:exon16:c.A1997G:p.H666R,KTN1:NM_001079522:exon17:c.A1997G:p.H666R,KTN1:NM_001271014:exon17:c.A1997G:p.H666R	.	3.3389999999999997E-5	9.5630000000000004E-5	2.9239999999999999E-3	0	2	2	0	11	11	13
chr14:65268099	C	G	.	exonic	SPTB	nonsynonymous SNV	SPTB:NM_001024858:exon6:c.G667C:p.D223H,SPTB:NM_001355436:exon7:c.G667C:p.D223H,SPTB:NM_001355437:exon7:c.G667C:p.D223H	.	.	.	.	0	2	2	0	0	0	2
chr14:67768149	A	C	rs549665024	exonic	MPP5	nonsynonymous SNV	MPP5:NM_001256550:exon5:c.A518C:p.E173A,MPP5:NM_022474:exon5:c.A620C:p.E207A	.	6.9999999999999999E-4	.	0	0	2	2	0	3	3	5
chr14:70925756	T	C	rs768959209	exonic	ADAM21	nonsynonymous SNV	ADAM21:NM_003813:exon2:c.T1540C:p.C514R	.	2.0000000000000001E-4	.	0	0	2	2	0	3	3	5
chr14:72054615	C	T	.	exonic	SIPA1L1	nonsynonymous SNV	SIPA1L1:NM_001284246:exon2:c.C26T:p.T9I,SIPA1L1:NM_001284247:exon4:c.C26T:p.T9I,SIPA1L1:NM_001354285:exon5:c.C26T:p.T9I,SIPA1L1:NM_001354287:exon5:c.C26T:p.T9I,SIPA1L1:NM_001354288:exon5:c.C26T:p.T9I,SIPA1L1:NM_001354286:exon6:c.C26T:p.T9I,SIPA1L1:NM_001284245:exon7:c.C26T:p.T9I,SIPA1L1:NM_015556:exon7:c.C26T:p.T9I	.	.	.	.	0	2	2	0	4	4	6
chr14:73238560	C	T	rs572644840	exonic	DPF3	nonsynonymous SNV	DPF3:NM_001280542:exon2:c.G74A:p.R25Q,DPF3:NM_001280544:exon2:c.G239A:p.R80Q,DPF3:NM_012074:exon2:c.G74A:p.R25Q,DPF3:NM_001280543:exon3:c.G104A:p.R35Q	.	3.5559999999999998E-5	3.1850000000000002E-5	.	0	2	2	0	6	6	8
chr14:73735296	C	T	rs762384983	exonic	PAPLN	nonsynonymous SNV	PAPLN:NM_001365906:exon25:c.C3532T:p.R1178C,PAPLN:NM_001365907:exon25:c.C3484T:p.R1162C,PAPLN:NM_173462:exon25:c.C3451T:p.R1151C	.	8.3140000000000004E-6	3.1860000000000003E-5	.	0	2	2	0	0	0	2
chr14:74500830	C	T	.	exonic	BBOF1	stopgain	BBOF1:NM_025057:exon4:c.C451T:p.Q151X	.	.	.	.	0	2	2	0	2	2	4
chr14:75130699	A	G	.	exonic	AREL1	nonsynonymous SNV	AREL1:NM_001039479:exon19:c.T2272C:p.S758P	.	.	.	.	0	2	2	0	2	2	4
chr14:75537335	A	T	rs201007492	exonic	ZC2HC1C	nonsynonymous SNV	ZC2HC1C:NM_001042430:exon2:c.A59T:p.N20I,ZC2HC1C:NM_001330191:exon2:c.A59T:p.N20I,ZC2HC1C:NM_024643:exon2:c.A59T:p.N20I	.	8.0000000000000004E-4	2.0000000000000001E-4	5.8479999999999999E-3	0	2	2	0	3	3	5
chr14:75537346	G	C	rs202071124	exonic	ZC2HC1C	nonsynonymous SNV	ZC2HC1C:NM_001042430:exon2:c.G70C:p.A24P,ZC2HC1C:NM_001330191:exon2:c.G70C:p.A24P,ZC2HC1C:NM_024643:exon2:c.G70C:p.A24P	.	8.0000000000000004E-4	2.0000000000000001E-4	5.8479999999999999E-3	0	2	2	0	3	3	5
chr14:77493300	A	G	.	exonic	IRF2BPL	nonsynonymous SNV	IRF2BPL:NM_024496:exon1:c.T836C:p.L279P	.	.	.	.	0	2	2	0	28	28	30
chr14:81837458	C	T	rs372315494	exonic	STON2	nonsynonymous SNV	STON2:NM_001256430:exon5:c.G445A:p.E149K,STON2:NM_001366849:exon5:c.G445A:p.E149K,STON2:NM_001366850:exon5:c.G445A:p.E149K	.	4.9429999999999999E-5	2.0000000000000001E-4	2.9239999999999999E-3	0	2	2	0	0	0	2
chr14:81864722	G	A	rs139086012	exonic	STON2	nonsynonymous SNV	STON2:NM_001256430:exon3:c.C5T:p.T2M,STON2:NM_001366849:exon3:c.C5T:p.T2M,STON2:NM_001366850:exon3:c.C5T:p.T2M	.	1E-4	2.0000000000000001E-4	2.9239999999999999E-3	0	2	2	0	2	2	4
chr14:81972441	T	C	rs11499034	exonic	SEL1L	nonsynonymous SNV	SEL1L:NM_001244984:exon4:c.A485G:p.D162G,SEL1L:NM_005065:exon4:c.A485G:p.D162G	.	1.06E-2	9.7999999999999997E-3	1.7544000000000001E-2	0	2	2	0	7	7	9
chr14:93412769	G	C	rs776687818	exonic	ITPK1	nonsynonymous SNV	ITPK1:NM_001363707:exon8:c.C451G:p.R151G,ITPK1:NM_001142593:exon10:c.C808G:p.R270G,ITPK1:NM_001142594:exon10:c.C808G:p.R270G,ITPK1:NM_014216:exon10:c.C808G:p.R270G	.	.	.	8.7720000000000003E-3	0	2	2	0	8	8	10
chr14:94964488	A	C	rs577934046	exonic	SERPINA12	nonsynonymous SNV	SERPINA12:NM_001304461:exon2:c.T247G:p.F83V,SERPINA12:NM_173850:exon3:c.T247G:p.F83V	.	9.0600000000000007E-5	.	.	0	2	2	0	3	3	5
chr14:95899610	G	A	rs116642867	exonic	SYNE3	nonsynonymous SNV	SYNE3:NM_001363692:exon15:c.C2660T:p.S887F,SYNE3:NM_152592:exon15:c.C2675T:p.S892F	.	1.9E-3	5.8999999999999999E-3	1.1696E-2	0	2	2	0	6	6	8
chr14:104640570	C	A	rs757223989	exonic	KIF26A	nonsynonymous SNV	KIF26A:NM_015656:exon11:c.C2116A:p.P706T	.	0	.	2.9589999999999998E-3	0	2	2	1	3	4	6
chr14:104646122	G	A	rs765201746	exonic	KIF26A	nonsynonymous SNV	KIF26A:NM_015656:exon15:c.G5644A:p.V1882I	.	2.0000000000000001E-4	9.5589999999999998E-5	.	0	2	2	0	4	4	6
chr14:105396372	A	G	rs769381179	exonic	PLD4	nonsynonymous SNV	PLD4:NM_001308174:exon6:c.A668G:p.K223R,PLD4:NM_138790:exon6:c.A647G:p.K216R	.	8.3499999999999997E-6	.	5.8820000000000001E-3	0	2	2	0	0	0	2
chr15:23689202	G	A	rs115637582	exonic	GOLGA6L2	stopgain	GOLGA6L2:NM_001304388:exon5:c.C313T:p.R105X	.	4.4000000000000003E-3	9.9000000000000008E-3	.	0	2	2	0	2	2	4
chr15:31862342	G	C	rs201566439	exonic	OTUD7A	nonsynonymous SNV	OTUD7A:NM_001329907:exon5:c.C210G:p.H70Q,OTUD7A:NM_130901:exon5:c.C210G:p.H70Q	.	1E-4	.	2.9239999999999999E-3	0	2	2	0	6	6	8
chr15:33872188	G	A	rs765542021	exonic	RYR3	nonsynonymous SNV	RYR3:NM_001036:exon13:c.G1280A:p.R427H,RYR3:NM_001243996:exon13:c.G1280A:p.R427H	Epileptic_encephalopathy	5.8289999999999999E-5	.	5.8479999999999999E-3	0	2	2	0	3	3	5
chr15:40093448	G	C	rs201005643	exonic	GPR176	nonsynonymous SNV	GPR176:NM_001271855:exon3:c.C1298G:p.P433R,GPR176:NM_007223:exon3:c.C1433G:p.P478R,GPR176:NM_001271854:exon4:c.C1430G:p.P477R	.	2.0000000000000001E-4	2.0000000000000001E-4	0	0	2	2	0	1	1	3
chr15:40754326	C	T	rs758192890	exonic	BAHD1	nonsynonymous SNV	BAHD1:NM_001301132:exon3:c.C1645T:p.R549C,BAHD1:NM_014952:exon3:c.C1648T:p.R550C	.	8.3669999999999997E-6	3.1860000000000003E-5	.	0	2	2	0	5	5	7
chr15:42439353	C	A	rs375956650	exonic	PLA2G4F	nonsynonymous SNV	PLA2G4F:NM_213600:exon13:c.G1388T:p.G463V	.	8.3270000000000001E-6	.	2.9239999999999999E-3	0	2	2	0	0	0	2
chr15:42640302	T	A	rs79004308	exonic	GANC	nonsynonymous SNV	GANC:NM_198141:exon21:c.T2306A:p.I769N	.	9.2999999999999992E-3	1.9E-3	0	0	2	2	0	10	10	12
chr15:43827387	C	G	rs113734744	exonic	PPIP5K1	nonsynonymous SNV	PPIP5K1:NM_001354395:exon28:c.G3586C:p.D1196H,PPIP5K1:NM_001354396:exon28:c.G3586C:p.D1196H,PPIP5K1:NM_001354397:exon28:c.G3586C:p.D1196H,PPIP5K1:NM_001130859:exon29:c.G3712C:p.D1238H,PPIP5K1:NM_001354390:exon29:c.G3712C:p.D1238H,PPIP5K1:NM_001354391:exon29:c.G3712C:p.D1238H,PPIP5K1:NM_001354398:exon29:c.G2947C:p.D983H,PPIP5K1:NM_001354399:exon29:c.G2947C:p.D983H,PPIP5K1:NM_001354400:exon29:c.G2947C:p.D983H,PPIP5K1:NM_014659:exon29:c.G3712C:p.D1238H,PPIP5K1:NM_001190214:exon30:c.G3706C:p.D1236H,PPIP5K1:NM_001354384:exon30:c.G3775C:p.D1259H,PPIP5K1:NM_001354385:exon30:c.G3775C:p.D1259H,PPIP5K1:NM_001354388:exon30:c.G3751C:p.D1251H,PPIP5K1:NM_001354392:exon30:c.G3712C:p.D1238H,PPIP5K1:NM_001354393:exon30:c.G3688C:p.D1230H,PPIP5K1:NM_001354394:exon30:c.G3628C:p.D1210H,PPIP5K1:NM_001354402:exon30:c.G1696C:p.D566H,PPIP5K1:NM_001130858:exon31:c.G3787C:p.D1263H,PPIP5K1:NM_001354382:exon31:c.G3775C:p.D1259H,PPIP5K1:NM_001354383:exon31:c.G3775C:p.D1259H,PPIP5K1:NM_001354386:exon31:c.G3775C:p.D1259H,PPIP5K1:NM_001354387:exon31:c.G3751C:p.D1251H,PPIP5K1:NM_001354389:exon31:c.G3751C:p.D1251H,PPIP5K1:NM_001354401:exon31:c.G1783C:p.D595H	.	3.5000000000000001E-3	1.11E-2	0	0	2	2	0	8	8	10
chr15:45353285	C	T	rs367815523	exonic	SORD	nonsynonymous SNV	SORD:NM_003104:exon4:c.C286T:p.P96S	.	7.4170000000000003E-5	5.9999999999999995E-4	1.7544000000000001E-2	0	2	2	0	14	14	16
chr15:45365618	G	T	rs149975952	exonic	SORD	nonsynonymous SNV	SORD:NM_003104:exon9:c.G964T:p.V322F	.	6.6E-3	1.54E-2	0	0	2	2	0	7	7	9
chr15:45783020	A	G	.	exonic	SLC30A4	nonsynonymous SNV	SLC30A4:NM_013309:exon4:c.T598C:p.Y200H	.	.	.	.	0	2	2	0	5	5	7
chr15:51014367	A	T	rs116939379	exonic	SPPL2A	nonsynonymous SNV	SPPL2A:NM_032802:exon13:c.T1281A:p.D427E	.	2.3999999999999998E-3	1.6999999999999999E-3	1.7544000000000001E-2	0	2	2	0	23	23	25
chr15:58306424	T	C	rs141412807	exonic	ALDH1A2	nonsynonymous SNV	ALDH1A2:NM_003888:exon2:c.A173G:p.Y58C,ALDH1A2:NM_170696:exon2:c.A173G:p.Y58C,ALDH1A2:NM_001206897:exon3:c.A110G:p.Y37C	.	2.472E-5	3.184E-5	2.9239999999999999E-3	0	2	2	0	3	3	5
chr15:65140819	C	T	rs140743690	exonic	PLEKHO2	nonsynonymous SNV	PLEKHO2:NM_025201:exon2:c.C40T:p.R14W	.	6.5900000000000003E-5	3.1890000000000001E-5	2.9239999999999999E-3	0	2	2	0	2	2	4
chr15:65868685	C	T	rs192711057	exonic	HACD3	nonsynonymous SNV	HACD3:NM_016395:exon11:c.C1057T:p.R353C	.	1.751E-5	.	.	0	2	2	0	0	0	2
chr15:77471894	C	A	rs34885462	exonic	PEAK1	nonsynonymous SNV	PEAK1:NM_024776:exon5:c.G2375T:p.S792I	.	1.17E-2	1.14E-2	5.8479999999999999E-3	0	2	2	0	4	4	6
chr15:78290563	C	T	rs144284088	exonic	TBC1D2B	nonsynonymous SNV	TBC1D2B:NM_144572:exon13:c.G2831A:p.R944H	.	1.1999999999999999E-3	3.1850000000000002E-5	8.8240000000000002E-3	0	2	2	0	12	12	14
chr15:85382307	G	A	rs34407151	exonic	ALPK3	nonsynonymous SNV	ALPK3:NM_020778:exon4:c.G1007A:p.R336H	not_specified	1.47E-2	1.01E-2	2.9239999999999999E-3	0	2	2	0	4	4	6
chr15:86800165	C	G	rs200765292	exonic	AGBL1	nonsynonymous SNV	AGBL1:NM_152336:exon8:c.C817G:p.L273V	.	4.0000000000000002E-4	2.0000000000000001E-4	2.9239999999999999E-3	0	2	2	0	4	4	6
chr15:99796310	A	G	rs999544227	exonic	LRRC28	nonsynonymous SNV	LRRC28:NM_001284400:exon2:c.A148G:p.R50G,LRRC28:NM_001321675:exon2:c.A148G:p.R50G,LRRC28:NM_001321676:exon2:c.A148G:p.R50G,LRRC28:NM_001321677:exon2:c.A148G:p.R50G,LRRC28:NM_144598:exon2:c.A148G:p.R50G	.	.	.	.	0	2	2	0	0	0	2
chr16:320750	C	T	rs139019802	exonic	RGS11	nonsynonymous SNV	RGS11:NM_001286486:exon12:c.G508A:p.V170M,RGS11:NM_001286485:exon13:c.G1027A:p.V343M,RGS11:NM_003834:exon14:c.G997A:p.V333M,RGS11:NM_183337:exon14:c.G1060A:p.V354M	.	2.0999999999999999E-3	6.1000000000000004E-3	0	0	2	2	0	6	6	8
chr16:426769	G	A	rs561426276	exonic	TMEM8A	nonsynonymous SNV	TMEM8A:NM_021259:exon5:c.C679T:p.R227W	.	3.5000000000000001E-3	6.3750000000000005E-5	0	0	2	2	0	3	3	5
chr16:843226	G	A	.	exonic	CHTF18	nonsynonymous SNV	CHTF18:NM_022092:exon14:c.G1754A:p.G585E	.	.	.	0	0	2	2	0	1	1	3
chr16:2024632	C	T	rs867622714	exonic	TBL3	nonsynonymous SNV	TBL3:NM_006453:exon5:c.C331T:p.P111S	.	.	3.1869999999999998E-5	.	0	2	2	0	6	6	8
chr16:2230317	G	A	rs752506547	exonic	CASKIN1	nonsynonymous SNV	CASKIN1:NM_020764:exon18:c.C3052T:p.R1018W	.	4.1239999999999998E-5	3.1930000000000001E-5	2.9239999999999999E-3	0	2	2	1	3	4	6
chr16:3065709	G	A	rs367945835	exonic	CLDN6	nonsynonymous SNV	CLDN6:NM_021195:exon2:c.C314T:p.T105I	.	2.0000000000000001E-4	9.5519999999999993E-5	2.0492E-2	0	2	2	0	4	4	6
chr16:3254293	G	C	rs142486394	exonic	OR1F1	nonsynonymous SNV	OR1F1:NM_012360:exon3:c.G47C:p.G16A,OR1F1:NM_001370639:exon4:c.G77C:p.G26A,OR1F1:NM_001370640:exon4:c.G77C:p.G26A,OR1F1:NM_001370641:exon5:c.G47C:p.G16A	.	1.6999999999999999E-3	.	.	0	2	2	0	1	1	3
chr16:16244597	C	T	rs775319351	exonic	ABCC6	nonsynonymous SNV	ABCC6:NM_001171:exon30:c.G4241A:p.R1414H,ABCC6:NM_001351800:exon30:c.G3899A:p.R1300H	Pseudoxanthoma_elasticum	.	3.1860000000000003E-5	.	0	2	2	0	2	2	4
chr16:16272722	A	G	.	exonic	ABCC6	nonsynonymous SNV	ABCC6:NM_001171:exon18:c.T2348C:p.L783P,ABCC6:NM_001351800:exon18:c.T2006C:p.L669P	.	.	.	2.9239999999999999E-3	0	2	2	0	28	28	30
chr16:23563557	T	A	rs867502882	exonic	EARS2	nonsynonymous SNV	EARS2:NM_001083614:exon2:c.A208T:p.S70C,EARS2:NM_001308211:exon2:c.A208T:p.S70C	.	.	.	.	0	2	2	0	3	3	5
chr16:27772880	G	A	rs61742593	exonic	KIAA0556	nonsynonymous SNV	KIAA0556:NM_015202:exon19:c.G3778A:p.E1260K	.	2.6200000000000001E-2	2.5999999999999999E-2	8.7720000000000003E-3	0	2	2	0	11	11	13
chr16:28842009	C	T	rs150545281	exonic	ATXN2L	nonsynonymous SNV	ATXN2L:NM_001308230:exon9:c.C1108T:p.R370W,ATXN2L:NM_007245:exon9:c.C1108T:p.R370W,ATXN2L:NM_017492:exon9:c.C1108T:p.R370W,ATXN2L:NM_145714:exon9:c.C1108T:p.R370W,ATXN2L:NM_148414:exon9:c.C1108T:p.R370W,ATXN2L:NM_148415:exon9:c.C1108T:p.R370W,ATXN2L:NM_148416:exon9:c.C1108T:p.R370W	.	8.2889999999999998E-6	.	.	0	2	2	0	9	9	11
chr16:28916802	C	A	rs200118396	exonic	RABEP2	nonsynonymous SNV	RABEP2:NM_024816:exon12:c.G1524T:p.R508S	.	1.1000000000000001E-3	5.0000000000000001E-4	2.9239999999999999E-3	0	2	2	0	5	5	7
chr16:30673889	C	A	rs61997235	exonic	FBRS	nonsynonymous SNV	FBRS:NM_001105079:exon6:c.C764A:p.P255H	.	1.17E-2	1.2500000000000001E-2	.	0	2	2	0	10	10	12
chr16:47533691	A	G	rs749255658	exonic	PHKB	nonsynonymous SNV	PHKB:NM_000293:exon3:c.A191G:p.Q64R,PHKB:NM_001363837:exon3:c.A191G:p.Q64R,PHKB:NM_001031835:exon4:c.A170G:p.Q57R	.	4.1180000000000002E-5	3.184E-5	2.9239999999999999E-3	0	2	2	0	5	5	7
chr16:47697590	A	G	rs770030450	exonic	PHKB	nonsynonymous SNV	PHKB:NM_000293:exon24:c.A2281G:p.T761A,PHKB:NM_001363837:exon24:c.A2281G:p.T761A,PHKB:NM_001031835:exon25:c.A2260G:p.T754A	.	2.527E-5	6.3689999999999995E-5	.	0	2	2	0	3	3	5
chr16:50756571	C	A	rs104895452	exonic	NOD2	nonsynonymous SNV	NOD2:NM_001293557:exon7:c.C2672A:p.A891D,NOD2:NM_001370466:exon8:c.C2672A:p.A891D,NOD2:NM_022162:exon8:c.C2753A:p.A918D	Blau_syndrome|Crohn_disease|not_provided	4.0000000000000002E-4	2.9999999999999997E-4	2.9239999999999999E-3	0	2	2	0	2	2	4
chr16:55905571	G	T	rs148234688	exonic	CES5A	nonsynonymous SNV	CES5A:NM_001143685:exon3:c.C383A:p.A128E,CES5A:NM_145024:exon3:c.C383A:p.A128E,CES5A:NM_001190158:exon4:c.C470A:p.A157E	.	7.7999999999999996E-3	2.2000000000000001E-3	2.9239999999999999E-3	0	2	2	0	4	4	6
chr16:56936367	C	T	rs56125220	exonic	SLC12A3	nonsynonymous SNV	SLC12A3:NM_000339:exon24:c.C2830T:p.R944W,SLC12A3:NM_001126107:exon24:c.C2827T:p.R943W,SLC12A3:NM_001126108:exon24:c.C2803T:p.R935W	.	2.0000000000000001E-4	9.6199999999999994E-5	0	0	2	2	0	0	0	2
chr16:58538163	C	T	rs746551027	exonic	NDRG4	nonsynonymous SNV	NDRG4:NM_001242834:exon3:c.C287T:p.S96L,NDRG4:NM_001242835:exon3:c.C233T:p.S78L,NDRG4:NM_001242836:exon3:c.C233T:p.S78L,NDRG4:NM_001242833:exon4:c.C323T:p.S108L,NDRG4:NM_001130487:exon5:c.C389T:p.S130L,NDRG4:NM_001363869:exon5:c.C68T:p.S23L,NDRG4:NM_020465:exon5:c.C329T:p.S110L,NDRG4:NM_022910:exon5:c.C329T:p.S110L	.	1.6480000000000001E-5	3.1909999999999998E-5	.	0	2	2	0	0	0	2
chr16:67859955	C	T	rs61999337	exonic	TSNAXIP1	nonsynonymous SNV	TSNAXIP1:NM_001288994:exon4:c.C82T:p.R28W,TSNAXIP1:NM_001288992:exon5:c.C82T:p.R28W,TSNAXIP1:NM_001288993:exon6:c.C82T:p.R28W,TSNAXIP1:NM_001351158:exon6:c.C745T:p.R249W,TSNAXIP1:NM_001288991:exon7:c.C913T:p.R305W,TSNAXIP1:NM_001288990:exon9:c.C1120T:p.R374W,TSNAXIP1:NM_018430:exon9:c.C958T:p.R320W	.	1.1000000000000001E-3	5.9999999999999995E-4	0	0	2	2	0	4	4	6
chr16:68961576	C	T	rs61729744	exonic	TANGO6	nonsynonymous SNV	TANGO6:NM_024562:exon13:c.C2233T:p.R745C	.	1.0800000000000001E-2	2.2700000000000001E-2	8.7720000000000003E-3	0	2	2	0	10	10	12
chr16:69333637	G	A	rs199532963	exonic	SNTB2	nonsynonymous SNV	SNTB2:NM_006750:exon6:c.G1490A:p.R497Q	.	1E-4	.	1.1696E-2	0	2	2	0	0	0	2
chr16:70190684	C	T	rs111255549	exonic	PDPR	nonsynonymous SNV	PDPR:NM_001322118:exon17:c.C2242T:p.R748C,PDPR:NM_001322119:exon17:c.C1336T:p.R446C,PDPR:NM_001322117:exon19:c.C2542T:p.R848C,PDPR:NM_017990:exon19:c.C2542T:p.R848C	.	2.5999999999999999E-3	6.8999999999999999E-3	.	0	2	2	0	4	4	6
chr16:70935049	C	T	rs751233502	exonic	HYDIN	nonsynonymous SNV	HYDIN:NM_001270974:exon53:c.G8906A:p.R2969Q	.	2.5559999999999999E-5	3.1850000000000002E-5	.	0	2	2	0	2	2	4
chr16:72831295	T	A	rs113529778	exonic	ZFHX3	nonsynonymous SNV	ZFHX3:NM_001164766:exon8:c.A2544T:p.Q848H,ZFHX3:NM_006885:exon9:c.A5286T:p.Q1762H	.	5.185E-5	.	0	0	2	2	0	6	6	8
chr16:75589886	G	A	rs201518524	exonic	TMEM231	nonsynonymous SNV	TMEM231:NM_001077416:exon1:c.C284T:p.A95V	not_provided	1.1000000000000001E-3	6.3709999999999998E-5	8.7720000000000003E-3	0	2	2	0	7	7	9
chr16:75634205	G	A	rs754878846	exonic	ADAT1	nonsynonymous SNV	ADAT1:NM_001324453:exon7:c.C911T:p.A304V,ADAT1:NM_001324449:exon8:c.C1172T:p.A391V,ADAT1:NM_001324451:exon8:c.C725T:p.A242V,ADAT1:NM_001324448:exon9:c.C1172T:p.A391V,ADAT1:NM_001324450:exon9:c.C725T:p.A242V,ADAT1:NM_001324452:exon9:c.C1157T:p.A386V,ADAT1:NM_001324445:exon10:c.C1418T:p.A473V,ADAT1:NM_001324444:exon11:c.C971T:p.A324V,ADAT1:NM_001324446:exon11:c.C971T:p.A324V,ADAT1:NM_012091:exon11:c.C1418T:p.A473V	.	2.4709999999999999E-5	.	.	0	2	2	1	6	7	9
chr16:81097356	C	G	rs537230291	exonic	C16orf46	nonsynonymous SNV	C16orf46:NM_001100873:exon2:c.G205C:p.E69Q,C16orf46:NM_152337:exon3:c.G205C:p.E69Q	.	3.2969999999999998E-5	.	0	0	2	2	0	3	3	5
chr16:83994201	G	A	rs139523057	exonic	OSGIN1	nonsynonymous SNV	OSGIN1:NM_182981:exon4:c.G232A:p.E78K	.	2.5130000000000002E-5	.	.	0	2	2	0	0	0	2
chr16:84024138	C	A	.	exonic	NECAB2	nonsynonymous SNV	NECAB2:NM_001329749:exon5:c.C250A:p.R84S,NECAB2:NM_001329748:exon6:c.C499A:p.R167S,NECAB2:NM_019065:exon6:c.C499A:p.R167S	.	.	.	.	0	2	2	0	0	0	2
chr16:84034388	C	T	.	exonic	NECAB2	nonsynonymous SNV	NECAB2:NM_001329748:exon10:c.C968T:p.T323I,NECAB2:NM_001329749:exon10:c.C773T:p.T258I,NECAB2:NM_019065:exon11:c.C1022T:p.T341I	.	.	.	.	0	2	2	0	0	0	2
chr16:84215011	G	A	rs140327311	exonic	TAF1C	nonsynonymous SNV	TAF1C:NM_001243158:exon7:c.C169T:p.R57C,TAF1C:NM_001243157:exon8:c.C169T:p.R57C,TAF1C:NM_005679:exon10:c.C1165T:p.R389C,TAF1C:NM_001243156:exon11:c.C1087T:p.R363C,TAF1C:NM_139353:exon11:c.C886T:p.R296C	.	1.1000000000000001E-3	1.1000000000000001E-3	2.9239999999999999E-3	0	2	2	0	1	1	3
chr16:84472822	C	T	rs765718239	exonic	ATP2C2	nonsynonymous SNV	ATP2C2:NM_001291454:exon9:c.C584T:p.T195M,ATP2C2:NM_001286527:exon12:c.C1037T:p.T346M,ATP2C2:NM_014861:exon12:c.C1037T:p.T346M	.	8.2810000000000008E-6	.	.	0	2	2	0	0	0	2
chr16:84513578	C	G	rs146720539	exonic	MEAK7	nonsynonymous SNV	MEAK7:NM_020947:exon8:c.G1312C:p.E438Q	.	2.9999999999999997E-4	1E-4	5.8479999999999999E-3	0	2	2	0	6	6	8
chr16:85143978	G	A	rs777615366	exonic	FAM92B	nonsynonymous SNV	FAM92B:NM_001366920:exon2:c.C109T:p.R37C,FAM92B:NM_198491:exon2:c.C109T:p.R37C	.	4.1409999999999998E-5	.	2.9239999999999999E-3	0	2	2	0	0	0	2
chr16:87782322	G	C	rs3751727	exonic	KLHDC4	nonsynonymous SNV	KLHDC4:NM_001184854:exon3:c.C292G:p.L98V,KLHDC4:NM_001184856:exon5:c.C463G:p.L155V,KLHDC4:NM_017566:exon5:c.C463G:p.L155V	.	2.5700000000000001E-2	2.5999999999999999E-2	2.9239999999999999E-3	0	2	2	0	3	3	5
chr16:87874044	T	C	rs750247543	exonic	SLC7A5	nonsynonymous SNV	SLC7A5:NM_003486:exon4:c.A806G:p.N269S	.	5.7729999999999998E-5	3.1850000000000002E-5	0	0	2	2	0	3	3	5
chr16:88747592	G	A	rs149676512	exonic	SNAI3	nonsynonymous SNV	SNAI3:NM_178310:exon2:c.C607T:p.R203C	.	4.1369999999999999E-5	2.0000000000000001E-4	2.9239999999999999E-3	0	2	2	0	0	0	2
chr16:90075750	C	A	rs199893398	exonic	DBNDD1	nonsynonymous SNV	DBNDD1:NM_001042610:exon2:c.G120T:p.E40D,DBNDD1:NM_001288709:exon2:c.G480T:p.E160D,DBNDD1:NM_024043:exon2:c.G180T:p.E60D,DBNDD1:NM_001288708:exon3:c.G120T:p.E40D	.	2.9999999999999997E-4	2.0000000000000001E-4	0	0	2	2	0	0	0	2
chr17:636351	G	A	rs765420396	exonic	TLCD3A	nonsynonymous SNV	TLCD3A:NM_001318006:exon2:c.G136A:p.V46M,TLCD3A:NM_001318007:exon2:c.G136A:p.V46M,TLCD3A:NM_001318008:exon2:c.G136A:p.V46M,TLCD3A:NM_024792:exon2:c.G136A:p.V46M	.	2.6429999999999999E-5	3.1869999999999998E-5	2.941E-3	0	2	2	0	2	2	4
chr17:648810	A	C	rs866959440	exonic	GEMIN4	nonsynonymous SNV	GEMIN4:NM_015721:exon2:c.T2473G:p.S825A	.	.	.	.	0	2	2	0	2	2	4
chr17:1386959	G	A	rs774773006	exonic	MYO1C	nonsynonymous SNV	MYO1C:NM_001080779:exon3:c.C292T:p.R98W,MYO1C:NM_001080950:exon3:c.C235T:p.R79W,MYO1C:NM_001363855:exon3:c.C220T:p.R74W,MYO1C:NM_033375:exon3:c.C187T:p.R63W	.	1.969E-5	3.1890000000000001E-5	2.9239999999999999E-3	0	2	2	0	3	3	5
chr17:1494884	G	A	.	exonic	SLC43A2	nonsynonymous SNV	SLC43A2:NM_001284499:exon3:c.C293T:p.P98L,SLC43A2:NM_001284498:exon7:c.C704T:p.P235L,SLC43A2:NM_001321364:exon7:c.C704T:p.P235L,SLC43A2:NM_001321365:exon7:c.C704T:p.P235L,SLC43A2:NM_152346:exon7:c.C704T:p.P235L	.	.	3.1919999999999999E-5	.	0	2	2	0	1	1	3
chr17:1715404	T	A	.	exonic	SMYD4	nonsynonymous SNV	SMYD4:NM_052928:exon3:c.A140T:p.E47V	.	.	.	.	0	2	2	0	5	5	7
chr17:3336612	A	C	rs372261021	exonic	OR1E2	nonsynonymous SNV	OR1E2:NM_003554:exon1:c.T524G:p.L175W	.	5.9999999999999995E-4	9.5550000000000005E-5	0	0	2	2	0	1	1	3
chr17:3959614	C	T	.	exonic	ZZEF1	nonsynonymous SNV	ZZEF1:NM_015113:exon33:c.G5191A:p.A1731T	.	.	.	2.9239999999999999E-3	0	2	2	0	2	2	4
chr17:4443064	C	G	rs755560565	exonic	MYBBP1A	nonsynonymous SNV	MYBBP1A:NM_001105538:exon26:c.G3633C:p.K1211N,MYBBP1A:NM_014520:exon26:c.G3633C:p.K1211N	.	8.242E-6	.	.	0	2	2	0	0	0	2
chr17:4453441	G	A	rs763712203	exonic	MYBBP1A	nonsynonymous SNV	MYBBP1A:NM_001105538:exon9:c.C1231T:p.R411W,MYBBP1A:NM_014520:exon9:c.C1231T:p.R411W	.	8.2539999999999992E-6	.	.	0	2	2	0	0	0	2
chr17:4713006	G	A	rs778011856	exonic	PLD2	nonsynonymous SNV	PLD2:NM_001243108:exon8:c.G635A:p.R212H,PLD2:NM_002663:exon8:c.G635A:p.R212H	.	1.6480000000000001E-5	3.1850000000000002E-5	.	0	2	2	0	1	1	3
chr17:4927097	G	A	rs193144796	exonic	KIF1C	nonsynonymous SNV	KIF1C:NM_006612:exon23:c.G2963A:p.R988Q	.	7.6580000000000002E-5	6.4070000000000002E-5	5.8479999999999999E-3	0	2	2	0	3	3	5
chr17:7671351	G	A	rs141149043	exonic	DNAH2	nonsynonymous SNV	DNAH2:NM_020877:exon23:c.G3809A:p.R1270H	.	5.1000000000000004E-3	4.1999999999999997E-3	0	0	2	2	0	5	5	7
chr17:7829031	G	A	rs61745617	exonic	KCNAB3	stopgain	KCNAB3:NM_004732:exon7:c.C508T:p.R170X	.	2.0000000000000001E-4	3.1919999999999999E-5	0	0	2	2	0	2	2	4
chr17:8053916	G	A	rs72845601	exonic	PER1	nonsynonymous SNV	PER1:NM_002616:exon2:c.C109T:p.P37S	.	1.0999999999999999E-2	9.2999999999999992E-3	0	0	2	2	0	2	2	4
chr17:10363560	A	T	rs142060534	exonic	MYH4	nonsynonymous SNV	MYH4:NM_017533:exon13:c.T1226A:p.V409D	.	6.9999999999999999E-4	1E-4	2.9239999999999999E-3	0	2	2	0	1	1	3
chr17:10415269	A	G	rs117790102	exonic	MYH1	nonsynonymous SNV	MYH1:NM_005963:exon14:c.T1303C:p.Y435H	.	1.2699999999999999E-2	1.23E-2	0	0	2	2	0	4	4	6
chr17:17919414	G	A	rs200381151	exonic	DRC3	nonsynonymous SNV	DRC3:NM_031294:exon13:c.G1363A:p.G455R,DRC3:NM_001130090:exon14:c.G1363A:p.G455R	.	6.1999999999999998E-3	5.7999999999999996E-3	0	0	2	2	0	4	4	6
chr17:25967719	G	A	rs138238711	exonic	LGALS9	nonsynonymous SNV	LGALS9:NM_001330163:exon3:c.G253A:p.E85K,LGALS9:NM_002308:exon3:c.G253A:p.E85K,LGALS9:NM_009587:exon3:c.G253A:p.E85K	.	9.0610000000000002E-5	6.3700000000000003E-5	5.8479999999999999E-3	0	2	2	0	7	7	9
chr17:26694473	G	A	rs560780885	exonic	VTN	nonsynonymous SNV	VTN:NM_000638:exon8:c.C1354T:p.R452W	.	2.0000000000000001E-4	6.3739999999999996E-5	5.8820000000000001E-3	0	2	2	0	5	5	7
chr17:27945843	G	A	rs779106213	exonic	CORO6	nonsynonymous SNV	CORO6:NM_032854:exon4:c.C598T:p.R200C	.	.	.	.	0	2	2	0	3	3	5
chr17:34864962	C	G	.	exonic	MYO19	nonsynonymous SNV	MYO19:NM_001163735:exon15:c.G1170C:p.W390C,MYO19:NM_025109:exon15:c.G1170C:p.W390C	.	.	.	.	0	2	2	0	0	0	2
chr17:36705380	C	G	.	exonic	SRCIN1	nonsynonymous SNV	SRCIN1:NM_025248:exon16:c.G3029C:p.R1010P	.	.	.	.	0	2	2	0	30	30	32
chr17:38519592	C	T	rs367832750	exonic	GJD3	nonsynonymous SNV	GJD3:NM_152219:exon1:c.G476A:p.G159D	.	5.0000000000000001E-4	3.5999999999999999E-3	.	0	2	2	0	1	1	3
chr17:39306004	A	G	rs238829	exonic	KRTAP4-5	nonsynonymous SNV	KRTAP4-5:NM_033188:exon1:c.T16C:p.C6R	.	1.0999999999999999E-2	3.2800000000000003E-2	1.2295E-2	0	2	2	0	15	15	17
chr17:39635733	G	A	rs138303882	exonic	KRT35	nonsynonymous SNV	KRT35:NM_002280:exon3:c.C577T:p.R193W	.	5.0000000000000001E-4	1.6000000000000001E-3	2.9239999999999999E-3	0	2	2	0	1	1	3
chr17:39767694	C	T	rs142812826	exonic	KRT16	nonsynonymous SNV	KRT16:NM_005557:exon3:c.G674A:p.R225Q	.	2.0000000000000001E-4	6.9999999999999999E-4	4.0980000000000001E-3	0	2	2	0	0	0	2
chr17:40062815	T	C	rs782069282	exonic	ACLY	nonsynonymous SNV	ACLY:NM_001096:exon8:c.A832G:p.M278V,ACLY:NM_001303274:exon8:c.A994G:p.M332V,ACLY:NM_001303275:exon8:c.A994G:p.M332V,ACLY:NM_198830:exon8:c.A832G:p.M278V	.	8.2369999999999999E-5	3.1850000000000002E-5	0	0	2	2	0	3	3	5
chr17:40260047	A	G	.	exonic	DHX58	nonsynonymous SNV	DHX58:NM_024119:exon7:c.T758C:p.F253S	.	.	.	.	0	2	2	0	2	2	4
chr17:42453291	C	G	rs377753373	exonic	ITGA2B	nonsynonymous SNV	ITGA2B:NM_000419:exon25:c.G2511C:p.Q837H	Glanzmann_thrombasthenia	2.8E-3	1E-4	0	0	2	2	0	2	2	4
chr17:43005722	G	T	rs60374269	exonic	KIF18B	nonsynonymous SNV	KIF18B:NM_001264573:exon13:c.C1984A:p.Q662K,KIF18B:NM_001265577:exon13:c.C1948A:p.Q650K	.	1.1999999999999999E-3	2.8999999999999998E-3	8.7720000000000003E-3	0	2	2	0	1	1	3
chr17:44249214	T	C	rs754727332	exonic	KANSL1	nonsynonymous SNV	KANSL1:NM_001193466:exon2:c.A296G:p.Q99R,KANSL1:NM_015443:exon2:c.A296G:p.Q99R,KANSL1:NM_001193465:exon3:c.A296G:p.Q99R	not_specified|Syndromic_intellectual_disability|not_provided	1E-4	6.3689999999999995E-5	5.208E-3	0	2	2	0	7	7	9
chr17:45895692	G	A	rs35767160	exonic	OSBPL7	nonsynonymous SNV	OSBPL7:NM_145798:exon7:c.C541T:p.R181W	.	3.7000000000000002E-3	3.3E-3	2.9239999999999999E-3	0	2	2	0	1	1	3
chr17:48606118	C	T	rs141898450	exonic	MYCBPAP	nonsynonymous SNV	MYCBPAP:NM_001366294:exon17:c.C2515T:p.R839W,MYCBPAP:NM_032133:exon17:c.C2470T:p.R824W	.	5.9999999999999995E-4	2.0000000000000001E-4	2.9239999999999999E-3	0	2	2	0	0	0	2
chr17:56283880	C	T	rs111315726	exonic	MKS1	nonsynonymous SNV	MKS1:NM_001321268:exon15:c.G827A:p.R276H,MKS1:NM_001165927:exon16:c.G1406A:p.R469H,MKS1:NM_017777:exon16:c.G1436A:p.R479H	not_specified|not_provided	1.5E-3	4.4999999999999997E-3	0	0	2	2	0	2	2	4
chr17:60754753	C	T	rs745556889	exonic	MRC2	nonsynonymous SNV	MRC2:NM_006039:exon12:c.C1958T:p.T653M	.	6.7210000000000002E-5	1E-4	2.941E-3	0	2	2	0	1	1	3
chr17:61574704	G	A	rs751134637	exonic	ACE	nonsynonymous SNV	ACE:NM_001178057:exon13:c.G2053A:p.E685K,ACE:NM_152830:exon14:c.G2176A:p.E726K,ACE:NM_000789:exon25:c.G3898A:p.E1300K	.	2.0000000000000001E-4	.	.	0	2	2	0	1	1	3
chr17:63156658	C	T	rs374141415	exonic	RGS9	nonsynonymous SNV	RGS9:NM_001081955:exon5:c.C317T:p.P106L,RGS9:NM_001165933:exon5:c.C317T:p.P106L,RGS9:NM_003835:exon5:c.C317T:p.P106L	.	1.6569999999999999E-5	.	2.9239999999999999E-3	0	2	2	0	3	3	5
chr17:67303056	T	C	.	exonic	ABCA5	nonsynonymous SNV	ABCA5:NM_018672:exon5:c.A598G:p.T200A,ABCA5:NM_172232:exon6:c.A598G:p.T200A	.	.	.	2.9239999999999999E-3	0	2	2	0	4	4	6
chr17:72281312	A	T	rs761389658	exonic	DNAI2	nonsynonymous SNV	DNAI2:NM_001172810:exon3:c.A317T:p.Y106F,DNAI2:NM_001353167:exon3:c.A317T:p.Y106F,DNAI2:NM_023036:exon3:c.A317T:p.Y106F	Primary_ciliary_dyskinesia	5.808E-5	.	2.9239999999999999E-3	0	2	2	0	7	7	9
chr17:73567813	C	T	rs146152295	exonic	LLGL2	nonsynonymous SNV	LLGL2:NM_001031803:exon18:c.C2242T:p.R748C,LLGL2:NM_004524:exon18:c.C2242T:p.R748C	.	1E-4	.	0	0	2	2	0	6	6	8
chr17:73738713	C	T	rs150668075	exonic	ITGB4	nonsynonymous SNV	ITGB4:NM_001005619:exon24:c.C2833T:p.R945W,ITGB4:NM_000213:exon25:c.C2833T:p.R945W,ITGB4:NM_001005731:exon25:c.C2833T:p.R945W,ITGB4:NM_001321123:exon25:c.C2833T:p.R945W	Epidermolysis_bullosa_junctionalis_with_pyloric_atresia	2.0000000000000001E-4	2.0000000000000001E-4	1.1696E-2	0	2	2	0	2	2	4
chr17:73915803	G	A	rs113062332	exonic	FBF1	nonsynonymous SNV	FBF1:NM_001319193:exon19:c.C2084T:p.A695V	.	2.3099999999999999E-2	2.01E-2	0	0	2	2	0	6	6	8
chr17:78215587	C	T	rs61732344	exonic	SLC26A11	nonsynonymous SNV	SLC26A11:NM_001166348:exon9:c.C1003T:p.R335C,SLC26A11:NM_001166349:exon9:c.C1003T:p.R335C,SLC26A11:NM_001166347:exon10:c.C1003T:p.R335C,SLC26A11:NM_173626:exon10:c.C1003T:p.R335C	.	7.7999999999999996E-3	2.4400000000000002E-2	5.8479999999999999E-3	0	2	2	0	8	8	10
chr17:78867630	G	A	rs374232748	exonic	RPTOR	nonsynonymous SNV	RPTOR:NM_001163034:exon16:c.G1892A:p.R631H,RPTOR:NM_020761:exon20:c.G2366A:p.R789H	.	5.3659999999999998E-5	6.389E-5	0	0	2	2	1	6	7	9
chr17:80207394	G	A	.	exonic	CSNK1D	nonsynonymous SNV	CSNK1D:NM_001363749:exon7:c.C970T:p.R324C,CSNK1D:NM_001893:exon7:c.C970T:p.R324C,CSNK1D:NM_139062:exon7:c.C970T:p.R324C	.	.	.	.	0	2	2	0	2	2	4
chr18:3582186	G	A	.	exonic	DLGAP1	nonsynonymous SNV	DLGAP1:NM_001003809:exon5:c.C746T:p.T249M,DLGAP1:NM_001242764:exon5:c.C770T:p.T257M,DLGAP1:NM_001242765:exon5:c.C746T:p.T249M,DLGAP1:NM_001242763:exon6:c.C818T:p.T273M,DLGAP1:NM_001242766:exon6:c.C776T:p.T259M,DLGAP1:NM_001308390:exon6:c.C800T:p.T267M,DLGAP1:NM_001242761:exon8:c.C1652T:p.T551M,DLGAP1:NM_004746:exon8:c.C1652T:p.T551M	.	.	.	.	0	2	2	0	2	2	4
chr18:10540393	G	A	rs143915056	exonic	NAPG	nonsynonymous SNV	NAPG:NM_003826:exon8:c.G503A:p.R168H	.	8.9999999999999998E-4	2.9999999999999997E-4	2.0468E-2	0	2	2	0	11	11	13
chr18:11889467	C	T	rs11872520	exonic	MPPE1	nonsynonymous SNV	MPPE1:NM_001242904:exon4:c.G413A:p.R138Q,MPPE1:NM_001319154:exon5:c.G413A:p.R138Q,MPPE1:NM_001330563:exon5:c.G413A:p.R138Q,MPPE1:NM_023075:exon5:c.G413A:p.R138Q	.	8.6E-3	1.6899999999999998E-2	2.9239999999999999E-3	0	2	2	0	8	8	10
chr18:12657633	G	A	rs182090603	exonic	SPIRE1	nonsynonymous SNV	SPIRE1:NM_001128626:exon1:c.C233T:p.P78L,SPIRE1:NM_020148:exon1:c.C233T:p.P78L	.	2.3E-3	8.6E-3	5.0509999999999999E-3	0	2	2	0	1	1	3
chr18:21001400	G	A	rs76709352	exonic	TMEM241	nonsynonymous SNV	TMEM241:NM_032933:exon3:c.C128T:p.T43M	.	7.1000000000000004E-3	2.2800000000000001E-2	0	0	2	2	0	3	3	5
chr18:29102172	C	T	rs776720174	exonic	DSG2	nonsynonymous SNV	DSG2:NM_001943:exon6:c.C650T:p.T217I	not_provided	.	.	.	0	2	2	0	3	3	5
chr18:29793413	G	T	rs768501084	exonic	MEP1B	nonsynonymous SNV	MEP1B:NM_001308171:exon11:c.G1470T:p.W490C,MEP1B:NM_005925:exon11:c.G1470T:p.W490C	.	1E-4	9.5519999999999993E-5	5.8479999999999999E-3	0	2	2	0	5	5	7
chr18:44137400	C	T	rs118174674	exonic	LOXHD1	nonsynonymous SNV	LOXHD1:NM_144612:exon21:c.G3269A:p.R1090Q	Deafness,_autosomal_recessive_77|not_specified|Nonsyndromic_Hearing_Loss,_Recessive|not_provided	9.5999999999999992E-3	1.29E-2	4.1320000000000003E-3	0	2	2	1	6	7	9
chr18:44757344	G	A	rs77291182	exonic	SKOR2	nonsynonymous SNV	SKOR2:NM_001278063:exon5:c.C2780T:p.P927L	.	1.6999999999999999E-3	4.4999999999999997E-3	.	0	2	2	0	0	0	2
chr18:51904603	C	A	rs148065410	exonic	C18orf54	stopgain	C18orf54:NM_001288982:exon8:c.C1049A:p.S350X,C18orf54:NM_001370309:exon8:c.C1589A:p.S530X,C18orf54:NM_173529:exon8:c.C1106A:p.S369X,C18orf54:NM_001288980:exon9:c.C1589A:p.S530X,C18orf54:NM_001288981:exon9:c.C1589A:p.S530X	.	2.0000000000000001E-4	2.9999999999999997E-4	0	0	2	2	0	10	10	12
chr18:60241929	C	A	rs200293690	exonic	ZCCHC2	nonsynonymous SNV	ZCCHC2:NM_017742:exon13:c.C2615A:p.A872E	.	5.0000000000000001E-4	2.0000000000000001E-4	2.9239999999999999E-3	0	2	2	0	6	6	8
chr18:60999067	C	T	rs775877631	exonic	KDSR	nonsynonymous SNV	KDSR:NM_002035:exon10:c.G947A:p.R316H	.	2.472E-5	6.368E-5	2.9239999999999999E-3	0	2	2	0	8	8	10
chr18:61471513	A	C	.	exonic	SERPINB7	nonsynonymous SNV	SERPINB7:NM_001261831:exon7:c.A736C:p.N246H,SERPINB7:NM_001040147:exon8:c.A787C:p.N263H,SERPINB7:NM_001261830:exon8:c.A787C:p.N263H,SERPINB7:NM_003784:exon8:c.A787C:p.N263H	.	.	.	.	0	2	2	0	1	1	3
chr18:72245434	C	G	.	exonic	CNDP1	nonsynonymous SNV	CNDP1:NM_032649:exon9:c.C1039G:p.L347V	.	.	.	.	0	2	2	0	1	1	3
chr18:72347000	G	C	.	exonic	ZNF407	nonsynonymous SNV	ZNF407:NM_001146189:exon1:c.G4025C:p.S1342T,ZNF407:NM_001146190:exon1:c.G4025C:p.S1342T,ZNF407:NM_017757:exon1:c.G4025C:p.S1342T	.	.	.	.	0	2	2	0	4	4	6
chr19:578106	G	A	rs201403607	exonic	BSG	nonsynonymous SNV	BSG:NM_001728:exon2:c.G400A:p.V134M	.	2.0000000000000001E-4	5.0000000000000001E-4	0	0	2	2	0	1	1	3
chr19:815042	G	A	rs750065764	exonic	PLPPR3	nonsynonymous SNV	PLPPR3:NM_001270366:exon5:c.C443T:p.T148M,PLPPR3:NM_024888:exon5:c.C443T:p.T148M	.	8.4319999999999999E-6	.	.	0	2	2	0	0	0	2
chr19:1005427	C	T	rs78844421	exonic	GRIN3B	nonsynonymous SNV	GRIN3B:NM_138690:exon3:c.C1927T:p.R643C	.	1.04E-2	3.2800000000000003E-2	1.1696E-2	0	2	2	1	12	13	15
chr19:1008216	G	A	rs139755201	exonic	GRIN3B	nonsynonymous SNV	GRIN3B:NM_138690:exon6:c.G2392A:p.G798S	.	1.6000000000000001E-3	4.8999999999999998E-3	2.9239999999999999E-3	0	2	2	1	5	6	8
chr19:1050978	G	C	rs139251928	exonic	ABCA7	nonsynonymous SNV	ABCA7:NM_019112:exon19:c.G2611C:p.D871H	.	4.0000000000000002E-4	1.2999999999999999E-3	2.941E-3	0	2	2	0	5	5	7
chr19:1235072	G	A	rs757383754	exonic	CBARP	nonsynonymous SNV	CBARP:NM_152769:exon5:c.C383T:p.T128M	.	4.4879999999999997E-5	3.1890000000000001E-5	.	0	2	2	0	2	2	4
chr19:1650225	G	A	rs376780559	exonic	TCF3	nonsynonymous SNV	TCF3:NM_001136139:exon2:c.C23T:p.A8V,TCF3:NM_001351778:exon2:c.C23T:p.A8V,TCF3:NM_001351779:exon2:c.C23T:p.A8V,TCF3:NM_003200:exon2:c.C23T:p.A8V	Agammaglobulinemia_8,_autosomal_dominant	2.0000000000000001E-4	9.5660000000000002E-5	5.8820000000000001E-3	0	2	2	1	3	4	6
chr19:3653500	C	T	.	exonic	PIP5K1C	nonsynonymous SNV	PIP5K1C:NM_001195733:exon7:c.G709A:p.V237I,PIP5K1C:NM_001300849:exon7:c.G709A:p.V237I,PIP5K1C:NM_012398:exon7:c.G709A:p.V237I	.	.	.	.	0	2	2	0	2	2	4
chr19:5844184	C	T	rs28362466	exonic	FUT3	nonsynonymous SNV	FUT3:NM_001097641:exon2:c.G667A:p.G223R,FUT3:NM_000149:exon3:c.G667A:p.G223R,FUT3:NM_001097639:exon3:c.G667A:p.G223R,FUT3:NM_001097640:exon3:c.G667A:p.G223R	.	1.1900000000000001E-2	3.5900000000000001E-2	1.2500000000000001E-2	0	2	2	0	16	16	18
chr19:5844367	C	T	rs28362463	exonic	FUT3	nonsynonymous SNV	FUT3:NM_001097641:exon2:c.G484A:p.D162N,FUT3:NM_000149:exon3:c.G484A:p.D162N,FUT3:NM_001097639:exon3:c.G484A:p.D162N,FUT3:NM_001097640:exon3:c.G484A:p.D162N	.	1.32E-2	3.9100000000000003E-2	2.6471000000000001E-2	0	2	2	0	19	19	21
chr19:6374230	G	A	rs996926314	exonic	ALKBH7	nonsynonymous SNV	ALKBH7:NM_032306:exon2:c.G221A:p.R74Q	.	.	.	.	0	2	2	0	1	1	3
chr19:8381519	G	A	rs142961225	exonic	NDUFA7	nonsynonymous SNV	NDUFA7:NM_005001:exon3:c.C112T:p.P38S	.	8.0000000000000004E-4	2.3E-3	0	0	2	2	0	0	0	2
chr19:8509892	G	A	rs867417810	exonic	HNRNPM	nonsynonymous SNV	HNRNPM:NM_005968:exon1:c.G10A:p.G4R,HNRNPM:NM_031203:exon1:c.G10A:p.G4R	.	.	.	.	0	2	2	0	9	9	11
chr19:8595219	C	T	rs868521444	exonic	MYO1F	nonsynonymous SNV	MYO1F:NM_001348355:exon21:c.G2177A:p.R726Q,MYO1F:NM_012335:exon21:c.G2189A:p.R730Q	.	.	.	.	0	2	2	0	6	6	8
chr19:8841786	T	G	.	exonic	OR2Z1	stopgain	OR2Z1:NM_001004699:exon1:c.T396G:p.Y132X	.	.	.	.	0	2	2	0	2	2	4
chr19:10748382	G	C	rs142741358	exonic	SLC44A2	nonsynonymous SNV	SLC44A2:NM_001145056:exon17:c.G1648C:p.E550Q,SLC44A2:NM_001363611:exon17:c.G1654C:p.E552Q,SLC44A2:NM_020428:exon17:c.G1654C:p.E552Q	.	4.1999999999999997E-3	3.8999999999999998E-3	8.7720000000000003E-3	0	2	2	0	15	15	17
chr19:11304215	T	C	.	exonic	KANK2	nonsynonymous SNV	KANK2:NM_015493:exon2:c.A541G:p.S181G,KANK2:NM_001329451:exon3:c.A541G:p.S181G,KANK2:NM_001136191:exon4:c.A541G:p.S181G	Nephrotic_syndrome_type_16	.	.	2.9239999999999999E-3	0	2	2	0	6	6	8
chr19:11332560	G	A	rs145081732	exonic	DOCK6	nonsynonymous SNV	DOCK6:NM_020812:exon28:c.C3517T:p.R1173W,DOCK6:NM_001367830:exon29:c.C3622T:p.R1208W	not_provided	2.5000000000000001E-3	1.4E-3	1.4619999999999999E-2	0	2	2	0	21	21	23
chr19:11350874	C	T	rs145464906	exonic	ANGPTL8	stopgain	ANGPTL8:NM_018687:exon2:c.C361T:p.Q121X	.	8.0000000000000004E-4	2.9999999999999997E-4	0	0	2	2	0	4	4	6
chr19:13934296	A	G	rs76549352	exonic	ZSWIM4	nonsynonymous SNV	ZSWIM4:NM_023072:exon10:c.A1846G:p.M616V,ZSWIM4:NM_001367834:exon11:c.A2197G:p.M733V	.	2.2599999999999999E-2	1.4500000000000001E-2	8.7720000000000003E-3	0	2	2	0	3	3	5
chr19:14569074	C	T	rs35132656	exonic	PKN1	nonsynonymous SNV	PKN1:NM_002741:exon9:c.C1306T:p.R436W,PKN1:NM_213560:exon9:c.C1324T:p.R442W	.	1.2999999999999999E-3	4.0000000000000002E-4	0	0	2	2	0	2	2	4
chr19:14578577	C	T	.	exonic	PKN1	nonsynonymous SNV	PKN1:NM_002741:exon14:c.C1856T:p.A619V,PKN1:NM_213560:exon14:c.C1874T:p.A625V	.	.	.	.	0	2	2	1	1	2	4
chr19:15083650	G	A	rs202133222	exonic	SLC1A6	nonsynonymous SNV	SLC1A6:NM_005071:exon1:c.C73T:p.R25W,SLC1A6:NM_001272088:exon2:c.C73T:p.R25W,SLC1A6:NM_001272087:exon4:c.C73T:p.R25W	.	8.9999999999999998E-4	2.9999999999999997E-4	2.9239999999999999E-3	0	2	2	0	1	1	3
chr19:15760887	T	C	rs28371479	exonic	CYP4F3	nonsynonymous SNV	CYP4F3:NM_001369696:exon6:c.T812C:p.I271T,CYP4F3:NM_000896:exon7:c.T812C:p.I271T,CYP4F3:NM_001199208:exon7:c.T812C:p.I271T,CYP4F3:NM_001199209:exon7:c.T812C:p.I271T	not_provided	1.1999999999999999E-3	1.2999999999999999E-3	0	0	2	2	0	6	6	8
chr19:16855433	G	T	rs113728633	exonic	NWD1	stopgain	NWD1:NM_001007525:exon5:c.G400T:p.E134X	.	3.0999999999999999E-3	2.0500000000000001E-2	8.6960000000000006E-3	0	2	2	0	6	6	8
chr19:17881668	G	A	rs147599881	exonic	FCHO1	nonsynonymous SNV	FCHO1:NM_001161359:exon7:c.G407A:p.R136Q,FCHO1:NM_001161358:exon8:c.G557A:p.R186Q,FCHO1:NM_001161357:exon9:c.G557A:p.R186Q,FCHO1:NM_015122:exon9:c.G557A:p.R186Q	.	3.5999999999999999E-3	3.8999999999999998E-3	0	0	2	2	0	3	3	5
chr19:18709280	G	T	rs557128507	exonic	CRLF1	nonsynonymous SNV	CRLF1:NM_004750:exon4:c.C659A:p.A220D	.	2.9999999999999997E-4	6.3769999999999994E-5	.	0	2	2	0	1	1	3
chr19:33493291	G	A	.	exonic	RHPN2	stopgain	RHPN2:NM_033103:exon9:c.C967T:p.Q323X	.	.	.	.	0	2	2	0	3	3	5
chr19:33696958	G	A	.	exonic	LRP3	nonsynonymous SNV	LRP3:NM_002333:exon5:c.G1282A:p.G428S	.	.	.	.	0	2	2	0	0	0	2
chr19:36002488	C	A	rs57760262	exonic	DMKN	nonsynonymous SNV	DMKN:NM_001126057:exon5:c.G743T:p.S248I,DMKN:NM_001126058:exon5:c.G743T:p.S248I,DMKN:NM_001190348:exon5:c.G743T:p.S248I,DMKN:NM_001190349:exon5:c.G743T:p.S248I,DMKN:NM_033317:exon5:c.G743T:p.S248I	.	9.9000000000000008E-3	2.6499999999999999E-2	1.7482999999999999E-2	0	2	2	1	7	8	10
chr19:36018769	G	A	rs200153005	exonic	SBSN	nonsynonymous SNV	SBSN:NM_001166034:exon1:c.C415T:p.H139Y	.	8.9999999999999998E-4	9.5580000000000003E-5	2.9239999999999999E-3	0	2	2	0	3	3	5
chr19:36603804	G	A	rs376818950	exonic	OVOL3	nonsynonymous SNV	OVOL3:NM_001302757:exon3:c.G302A:p.R101H	.	7.7219999999999996E-5	5.0000000000000001E-4	.	0	2	2	0	6	6	8
chr19:38865417	C	A	rs200109220	exonic	PSMD8	nonsynonymous SNV	PSMD8:NM_002812:exon1:c.C176A:p.A59D	.	2E-3	2.5999999999999999E-3	0	0	2	2	0	2	2	4
chr19:38897643	C	T	rs201037487	exonic	FAM98C	stopgain	FAM98C:NM_174905:exon7:c.C844T:p.R282X	Short-rib_thoracic_dysplasia_3_with_or_without_polydactyly	2.0000000000000001E-4	.	.	0	2	2	0	6	6	8
chr19:39057626	G	C	rs150396398	exonic	RYR1	nonsynonymous SNV	RYR1:NM_001042723:exon91:c.G13498C:p.D4500H,RYR1:NM_000540:exon92:c.G13513C:p.D4505H	Dysplasia_of_acetabulum|Malignant_hyperthermia|Generalized_muscle_weakness|EMG:_myopathic_abnormalities|Congenital_muscular_dystrophy|Malignant_hyperthermia_susceptibility|Malignant_hyperthermia,_susceptibility_to,_1|not_specified|Myopathy,_progressive_axial_with_cataracts|not_provided	6.1000000000000004E-3	2.8999999999999998E-3	0	0	2	2	0	1	1	3
chr19:39516139	T	G	rs201679838	exonic	FBXO27	nonsynonymous SNV	FBXO27:NM_178820:exon6:c.A764C:p.H255P	.	2.2000000000000001E-3	4.0000000000000002E-4	0	0	2	2	0	3	3	5
chr19:40710490	C	T	rs140663696	exonic	MAP3K10	nonsynonymous SNV	MAP3K10:NM_002446:exon3:c.C962T:p.T321M	.	5.0000000000000001E-4	2.0000000000000001E-4	8.7720000000000003E-3	0	2	2	0	8	8	10
chr19:41351903	G	A	rs58571639	exonic	CYP2A6	nonsynonymous SNV	CYP2A6:NM_000762:exon6:c.C931T:p.R311C	.	7.428E-5	6.4599999999999998E-5	0	0	2	2	0	1	1	3
chr19:41600317	C	T	rs147797134	exonic	CYP2A13	nonsynonymous SNV	CYP2A13:NM_000766:exon7:c.C1141T:p.R381W	.	8.0000000000000004E-4	5.9999999999999995E-4	0	0	2	2	0	1	1	3
chr19:42734953	G	A	rs866755387	exonic	GSK3A	nonsynonymous SNV	GSK3A:NM_019884:exon11:c.C1445T:p.S482F	.	.	.	.	0	2	2	0	3	3	5
chr19:44891224	T	C	rs780317759	exonic	ZNF285	nonsynonymous SNV	ZNF285:NM_001291491:exon3:c.A718G:p.T240A,ZNF285:NM_001291489:exon4:c.A1183G:p.T395A,ZNF285:NM_152354:exon4:c.A1183G:p.T395A,ZNF285:NM_001291488:exon5:c.A1204G:p.T402A,ZNF285:NM_001291490:exon5:c.A718G:p.T240A	.	1E-3	6.3810000000000001E-5	8.1969999999999994E-3	0	2	2	0	2	2	4
chr19:45175988	C	T	rs548730214	exonic	CEACAM19	nonsynonymous SNV	CEACAM19:NM_001127893:exon2:c.C176T:p.T59I,CEACAM19:NM_020219:exon2:c.C176T:p.T59I	.	3.5089999999999998E-5	.	0	0	2	2	0	1	1	3
chr19:45728157	C	T	rs765643980	exonic	EXOC3L2	nonsynonymous SNV	EXOC3L2:NM_138568:exon6:c.G419A:p.R140H	.	7.5489999999999997E-5	2.0000000000000001E-4	.	0	2	2	0	1	1	3
chr19:47280334	G	A	rs144030682	exonic	SLC1A5	nonsynonymous SNV	SLC1A5:NM_001145145:exon6:c.C680T:p.A227V,SLC1A5:NM_001145144:exon7:c.C602T:p.A201V,SLC1A5:NM_005628:exon7:c.C1286T:p.A429V	.	9.0870000000000002E-5	.	2.9239999999999999E-3	0	2	2	0	3	3	5
chr19:47774353	G	A	rs747114434	exonic	CCDC9	nonsynonymous SNV	CCDC9:NM_015603:exon11:c.G1100A:p.R367H	.	0	.	.	0	2	2	0	2	2	4
chr19:48866719	C	T	rs142927383	exonic	TMEM143	stopgain	TMEM143:NM_001303538:exon2:c.G93A:p.W31X,TMEM143:NM_001303539:exon2:c.G93A:p.W31X,TMEM143:NM_001303540:exon2:c.G93A:p.W31X,TMEM143:NM_018273:exon2:c.G93A:p.W31X	.	1E-4	3.188E-5	2.9239999999999999E-3	0	2	2	0	6	6	8
chr19:50375105	G	A	rs748613234	exonic	AKT1S1	nonsynonymous SNV	AKT1S1:NM_001098632:exon3:c.C421T:p.P141S,AKT1S1:NM_001098633:exon3:c.C421T:p.P141S,AKT1S1:NM_001278159:exon3:c.C421T:p.P141S,AKT1S1:NM_001278160:exon3:c.C421T:p.P141S,AKT1S1:NM_032375:exon3:c.C481T:p.P161S	.	1.6520000000000001E-5	.	.	0	2	2	0	2	2	4
chr19:50910358	T	G	.	exonic	POLD1	nonsynonymous SNV	POLD1:NM_001308632:exon12:c.T1613G:p.V538G,POLD1:NM_001256849:exon13:c.T1613G:p.V538G,POLD1:NM_002691:exon13:c.T1613G:p.V538G	.	.	.	1.1696E-2	0	2	2	0	34	34	36
chr19:51582895	G	A	rs112145183	exonic	KLK14	nonsynonymous SNV	KLK14:NM_001369775:exon4:c.C277T:p.R93C,KLK14:NM_001311182:exon5:c.C277T:p.R93C,KLK14:NM_022046:exon5:c.C277T:p.R93C	.	7.1999999999999998E-3	8.8000000000000005E-3	2.9239999999999999E-3	0	2	2	0	9	9	11
chr19:51769121	G	A	rs752438620	exonic	SIGLECL1	nonsynonymous SNV	SIGLECL1:NM_001308437:exon2:c.G113A:p.C38Y,SIGLECL1:NM_173635:exon4:c.G395A:p.C132Y	.	3.2950000000000001E-5	.	.	0	2	2	0	1	1	3
chr19:52091488	G	T	.	exonic	ZNF175	nonsynonymous SNV	ZNF175:NM_007147:exon5:c.G1904T:p.R635I	.	.	.	.	0	2	2	0	0	0	2
chr19:54611514	C	T	rs780651901	exonic	TFPT	nonsynonymous SNV	TFPT:NM_001321792:exon5:c.G434A:p.G145D,TFPT:NM_013342:exon5:c.G461A:p.G154D	.	8.1699999999999994E-5	.	8.7720000000000003E-3	0	2	2	0	10	10	12
chr19:54974603	G	C	rs538247982	exonic	LENG9	nonsynonymous SNV	LENG9:NM_001301782:exon1:c.C107G:p.A36G,LENG9:NM_198988:exon1:c.C173G:p.A58G	.	0	2.8999999999999998E-3	1.0638E-2	0	2	2	0	3	3	5
chr19:55670918	C	G	rs765675817	exonic	DNAAF3	nonsynonymous SNV	DNAAF3:NM_001256714:exon11:c.G1422C:p.L474F,DNAAF3:NM_001256715:exon11:c.G1221C:p.L407F,DNAAF3:NM_001256716:exon11:c.G1059C:p.L353F,DNAAF3:NM_178837:exon11:c.G1362C:p.L454F	.	8.7090000000000008E-6	3.1850000000000002E-5	.	0	2	2	0	1	1	3
chr19:57765083	G	A	rs751756879	exonic	ZNF805	nonsynonymous SNV	ZNF805:NM_001145078:exon3:c.G497A:p.R166H,ZNF805:NM_001023563:exon4:c.G896A:p.R299H	.	1.649E-5	3.188E-5	.	0	2	2	0	0	0	2
chr19:58772412	C	A	rs753737901	exonic	ZNF544	stopgain	ZNF544:NM_001320770:exon6:c.C356A:p.S119X,ZNF544:NM_001320771:exon6:c.C356A:p.S119X,ZNF544:NM_001320773:exon6:c.C356A:p.S119X,ZNF544:NM_001320767:exon7:c.C440A:p.S147X,ZNF544:NM_001320769:exon7:c.C440A:p.S147X,ZNF544:NM_014480:exon7:c.C440A:p.S147X	.	8.2390000000000002E-6	.	2.9239999999999999E-3	0	2	2	0	4	4	6
chr20:2464384	G	T	rs778567181	exonic	ZNF343	nonsynonymous SNV	ZNF343:NM_001282498:exon4:c.C953A:p.P318H,ZNF343:NM_001282496:exon6:c.C1223A:p.P408H,ZNF343:NM_001321800:exon6:c.C1223A:p.P408H,ZNF343:NM_001321805:exon6:c.C1220A:p.P407H,ZNF343:NM_024325:exon6:c.C1223A:p.P408H,ZNF343:NM_001282495:exon7:c.C1223A:p.P408H,ZNF343:NM_001282497:exon7:c.C1346A:p.P449H,ZNF343:NM_001321801:exon7:c.C1346A:p.P449H,ZNF343:NM_001321802:exon7:c.C1343A:p.P448H,ZNF343:NM_001321803:exon7:c.C1343A:p.P448H	.	1.6480000000000001E-5	.	2.9239999999999999E-3	0	2	2	0	8	8	10
chr20:3146772	A	G	rs752237537	exonic	LZTS3	nonsynonymous SNV	LZTS3:NM_001282533:exon4:c.T694C:p.S232P,LZTS3:NM_001365618:exon4:c.T694C:p.S232P,LZTS3:NM_001367609:exon4:c.T784C:p.S262P	.	1E-4	3.188E-5	0	0	2	2	0	1	1	3
chr20:23805918	G	A	rs6049157	exonic	CST2	stopgain	CST2:NM_001322:exon2:c.C271T:p.R91X	.	3.3E-3	9.4999999999999998E-3	0	0	2	2	0	0	0	2
chr20:31885340	G	A	rs45473499	exonic	BPIFB1	nonsynonymous SNV	BPIFB1:NM_033197:exon7:c.G607A:p.V203M	.	2.0000000000000001E-4	2.0000000000000001E-4	0	0	2	2	0	1	1	3
chr20:31954726	T	A	rs146450391	exonic	CDK5RAP1	nonsynonymous SNV	CDK5RAP1:NM_001278168:exon11:c.A1250T:p.E417V,CDK5RAP1:NM_001278167:exon12:c.A1478T:p.E493V,CDK5RAP1:NM_001278169:exon12:c.A1400T:p.E467V,CDK5RAP1:NM_016082:exon12:c.A1484T:p.E495V,CDK5RAP1:NM_016408:exon12:c.A1481T:p.E494V,CDK5RAP1:NM_001365728:exon13:c.A1523T:p.E508V	.	1.9E-3	1.2999999999999999E-3	0	0	2	2	0	3	3	5
chr20:33575386	G	C	rs749010027	exonic	MYH7B	nonsynonymous SNV	MYH7B:NM_020884:exon17:c.G1300C:p.G434R	.	1.666E-5	3.1850000000000002E-5	0	0	2	2	0	1	1	3
chr20:33584197	C	T	rs61745051	exonic	MYH7B	nonsynonymous SNV	MYH7B:NM_020884:exon29:c.C3118T:p.R1040W	.	1.2E-2	7.6E-3	0	0	2	2	0	2	2	4
chr20:34575384	G	A	rs142929392	exonic	CNBD2	nonsynonymous SNV	CNBD2:NM_001207076:exon7:c.G784A:p.E262K,CNBD2:NM_001365709:exon7:c.G784A:p.E262K,CNBD2:NM_080834:exon7:c.G784A:p.E262K	.	8.0000000000000004E-4	2.5000000000000001E-3	2.9239999999999999E-3	0	2	2	0	6	6	8
chr20:47271842	T	C	rs375108188	exonic	PREX1	nonsynonymous SNV	PREX1:NM_020820:exon19:c.A2195G:p.Y732C	.	4.5630000000000002E-5	4.0000000000000002E-4	.	0	2	2	0	0	0	2
chr20:48164472	C	T	rs199740067	exonic	PTGIS	nonsynonymous SNV	PTGIS:NM_000961:exon3:c.G283A:p.D95N	.	2.0000000000000001E-4	3.1869999999999998E-5	0	0	2	2	0	0	0	2
chr20:55909089	G	A	rs141106732	exonic	SPO11	nonsynonymous SNV	SPO11:NM_198265:exon4:c.G334A:p.V112I,SPO11:NM_012444:exon5:c.G448A:p.V150I	.	2.0000000000000001E-4	9.5649999999999994E-5	5.8479999999999999E-3	0	2	2	0	2	2	4
chr20:61943283	C	T	rs184582863	exonic	COL20A1	nonsynonymous SNV	COL20A1:NM_020882:exon14:c.C1679T:p.P560L	.	2.2000000000000001E-3	3.3E-3	0	0	2	2	1	9	10	12
chr20:62178513	C	T	rs138464879	exonic	SRMS	nonsynonymous SNV	SRMS:NM_080823:exon1:c.G304A:p.V102M	.	1.1999999999999999E-3	6.9999999999999999E-4	0	0	2	2	1	3	4	6
chr20:62178761	A	G	rs61746091	exonic	SRMS	nonsynonymous SNV	SRMS:NM_080823:exon1:c.T56C:p.I19T	.	6.9999999999999999E-4	2.5000000000000001E-3	0	0	2	2	0	0	0	2
chr21:27938630	G	A	rs79874795	exonic	CYYR1	nonsynonymous SNV	CYYR1:NM_001320768:exon2:c.C131T:p.T44M,CYYR1:NM_052954:exon2:c.C131T:p.T44M	.	2.5999999999999999E-3	7.4000000000000003E-3	0	0	2	2	0	9	9	11
chr21:30439229	A	G	rs575611934	exonic	CCT8	nonsynonymous SNV	CCT8:NM_001282909:exon4:c.T326C:p.L109P,CCT8:NM_001282908:exon5:c.T392C:p.L131P,CCT8:NM_006585:exon5:c.T545C:p.L182P,CCT8:NM_001282907:exon6:c.T488C:p.L163P	.	3.3160000000000001E-5	.	2.9239999999999999E-3	0	2	2	0	3	3	5
chr21:30693759	C	T	rs202019525	exonic	BACH1	nonsynonymous SNV	BACH1:NM_001186:exon2:c.C158T:p.A53V,BACH1:NM_206866:exon2:c.C158T:p.A53V	.	2.9999999999999997E-4	.	0	0	2	2	0	4	4	6
chr21:31768483	G	A	rs73901140	exonic	KRTAP13-1	nonsynonymous SNV	KRTAP13-1:NM_181599:exon1:c.G79A:p.G27S	.	1E-3	3.0000000000000001E-3	.	0	2	2	0	5	5	7
chr21:33829956	A	T	rs767344637	exonic	EVA1C	nonsynonymous SNV	EVA1C:NM_001286556:exon3:c.A409T:p.S137C,EVA1C:NM_001320745:exon3:c.A124T:p.S42C,EVA1C:NM_058187:exon3:c.A409T:p.S137C	.	1.647E-5	.	0	0	2	2	0	11	11	13
chr21:37581027	T	C	rs757201792	exonic	DOP1B	nonsynonymous SNV	DOP1B:NM_001320714:exon5:c.T506C:p.L169P,DOP1B:NM_005128:exon5:c.T506C:p.L169P	.	8.3210000000000005E-6	.	.	0	2	2	0	4	4	6
chr21:41457598	C	T	rs200670025	exonic	DSCAM	nonsynonymous SNV	DSCAM:NM_001271534:exon23:c.G4063A:p.G1355S,DSCAM:NM_001389:exon23:c.G4063A:p.G1355S	.	2.0000000000000001E-4	2.0000000000000001E-4	0	0	2	2	0	3	3	5
chr21:44279782	G	A	.	exonic	WDR4	nonsynonymous SNV	WDR4:NM_001260474:exon6:c.C617T:p.S206F,WDR4:NM_001260475:exon6:c.C179T:p.S60F,WDR4:NM_001260476:exon6:c.C179T:p.S60F,WDR4:NM_001260477:exon6:c.C179T:p.S60F,WDR4:NM_018669:exon6:c.C617T:p.S206F,WDR4:NM_033661:exon6:c.C617T:p.S206F	.	.	.	.	0	2	2	0	0	0	2
chr21:46925114	G	A	rs376598650	exonic	COL18A1	nonsynonymous SNV	COL18A1:NM_030582:exon35:c.G3466A:p.G1156S,COL18A1:NM_130444:exon35:c.G4171A:p.G1391S,COL18A1:NM_130445:exon36:c.G2926A:p.G976S	.	1E-4	8.0000000000000004E-4	.	0	2	2	0	5	5	7
chr21:47545911	G	A	rs200585528	exonic	COL6A2	nonsynonymous SNV	COL6A2:NM_001849:exon26:c.G2182A:p.V728M,COL6A2:NM_058174:exon26:c.G2182A:p.V728M,COL6A2:NM_058175:exon26:c.G2182A:p.V728M	Myosclerosis|Collagen_VI-related_myopathy|not_provided	2.9999999999999997E-4	2.0000000000000001E-4	5.8479999999999999E-3	0	2	2	0	5	5	7
chr21:47602664	G	A	rs149384097	exonic	SPATC1L	nonsynonymous SNV	SPATC1L:NM_001142854:exon2:c.C67T:p.R23C	.	1.4E-3	5.1000000000000004E-3	.	0	2	2	0	7	7	9
chr21:47855989	T	C	rs35881595	exonic	PCNT	nonsynonymous SNV	PCNT:NM_001315529:exon39:c.T8333C:p.L2778P,PCNT:NM_006031:exon39:c.T8924C:p.L2975P	not_specified|Microcephalic_Osteodysplastic_Primordial_Dwarfism|not_provided	2.8E-3	5.5999999999999999E-3	1.4619999999999999E-2	0	2	2	1	15	16	18
chr22:24121576	G	A	rs4571168	exonic	MMP11	nonsynonymous SNV	MMP11:NM_005940:exon2:c.G311A:p.R104H	.	3.023E-5	.	.	0	2	2	0	2	2	4
chr22:24581524	G	A	.	exonic	SUSD2	nonsynonymous SNV	SUSD2:NM_019601:exon7:c.G1055A:p.R352H	.	.	9.5589999999999998E-5	.	0	2	2	0	0	0	2
chr22:25573406	G	A	rs867929258	exonic	KIAA1671	nonsynonymous SNV	KIAA1671:NM_001145206:exon7:c.G4991A:p.R1664Q	.	.	3.1850000000000002E-5	.	0	2	2	0	2	2	4
chr22:25753338	C	T	rs372825275	exonic	LRP5L	nonsynonymous SNV	LRP5L:NM_182492:exon2:c.G322A:p.D108N,LRP5L:NM_001135772:exon4:c.G322A:p.D108N	.	3.2960000000000003E-5	6.3789999999999997E-5	.	0	2	2	0	2	2	4
chr22:28146952	T	C	.	exonic	MN1	nonsynonymous SNV	MN1:NM_002430:exon2:c.A3914G:p.H1305R	.	.	.	.	0	2	2	0	1	1	3
chr22:30197031	T	C	rs34833047	exonic	ASCC2	nonsynonymous SNV	ASCC2:NM_001369942:exon12:c.A1103G:p.D368G,ASCC2:NM_001369944:exon12:c.A929G:p.D310G,ASCC2:NM_001369947:exon12:c.A929G:p.D310G,ASCC2:NM_001369930:exon13:c.A1403G:p.D468G,ASCC2:NM_001369936:exon13:c.A1295G:p.D432G,ASCC2:NM_001369943:exon13:c.A929G:p.D310G,ASCC2:NM_001369950:exon13:c.A929G:p.D310G,ASCC2:NM_001242906:exon14:c.A1409G:p.D470G,ASCC2:NM_001369925:exon14:c.A1478G:p.D493G,ASCC2:NM_001369927:exon14:c.A1478G:p.D493G,ASCC2:NM_001369929:exon14:c.A1478G:p.D493G,ASCC2:NM_001369934:exon14:c.A1295G:p.D432G,ASCC2:NM_001369937:exon14:c.A1295G:p.D432G,ASCC2:NM_001369939:exon14:c.A1295G:p.D432G,ASCC2:NM_001369941:exon14:c.A1295G:p.D432G,ASCC2:NM_001369949:exon14:c.A929G:p.D310G,ASCC2:NM_001369920:exon15:c.A1637G:p.D546G,ASCC2:NM_001369924:exon15:c.A1637G:p.D546G,ASCC2:NM_001369926:exon15:c.A1478G:p.D493G,ASCC2:NM_001369933:exon15:c.A1295G:p.D432G,ASCC2:NM_001369940:exon15:c.A1295G:p.D432G,ASCC2:NM_001369945:exon15:c.A929G:p.D310G,ASCC2:NM_032204:exon15:c.A1637G:p.D546G,ASCC2:NM_001369922:exon16:c.A1637G:p.D546G,ASCC2:NM_001369923:exon16:c.A1637G:p.D546G,ASCC2:NM_001369928:exon16:c.A1478G:p.D493G,ASCC2:NM_001369932:exon16:c.A1295G:p.D432G,ASCC2:NM_001369935:exon16:c.A1295G:p.D432G,ASCC2:NM_001369938:exon16:c.A1295G:p.D432G,ASCC2:NM_001369946:exon16:c.A929G:p.D310G,ASCC2:NM_001369948:exon16:c.A929G:p.D310G,ASCC2:NM_001369921:exon17:c.A1637G:p.D546G,ASCC2:NM_001369931:exon18:c.A1295G:p.D432G	.	6.1999999999999998E-3	4.7999999999999996E-3	0	0	2	2	0	6	6	8
chr22:31532702	A	G	rs142563030	exonic	PLA2G3	nonsynonymous SNV	PLA2G3:NM_015715:exon6:c.T1283C:p.L428P	.	8.0000000000000004E-4	5.9999999999999995E-4	0	0	2	2	0	0	0	2
chr22:32628900	C	T	rs62239049	exonic	SLC5A4	nonsynonymous SNV	SLC5A4:NM_014227:exon9:c.G1007A:p.R336H	.	1.2E-2	6.7000000000000002E-3	5.8820000000000001E-3	0	2	2	1	17	18	20
chr22:32643460	C	A	rs62239058	exonic	SLC5A4	stopgain	SLC5A4:NM_014227:exon5:c.G415T:p.E139X	.	1.2500000000000001E-2	7.4000000000000003E-3	5.8479999999999999E-3	0	2	2	1	17	18	20
chr22:36685292	G	A	rs139134727	exonic	MYH9	nonsynonymous SNV	MYH9:NM_002473:exon32:c.C4396T:p.R1466W	MYH9-related_disorder|not_specified|Nonsyndromic_Hearing_Loss,_Dominant|not_provided	2.0999999999999999E-3	1.8E-3	0	0	2	2	0	5	5	7
chr22:37407217	G	A	rs768409198	exonic	TST	nonsynonymous SNV	TST:NM_001270483:exon3:c.C745T:p.R249C,TST:NM_003312:exon3:c.C745T:p.R249C	.	5.8510000000000001E-5	.	.	0	2	2	0	0	0	2
chr22:37524639	C	T	rs182482913	exonic	IL2RB	nonsynonymous SNV	IL2RB:NM_000878:exon10:c.G1153A:p.D385N,IL2RB:NM_001346222:exon10:c.G1153A:p.D385N,IL2RB:NM_001346223:exon10:c.G1153A:p.D385N	.	4.1279999999999998E-5	6.3849999999999993E-5	.	0	2	2	0	0	0	2
chr22:38153951	C	T	rs748421941	exonic	TRIOBP	nonsynonymous SNV	TRIOBP:NM_007032:exon6:c.C880T:p.R294C,TRIOBP:NM_138632:exon6:c.C880T:p.R294C,TRIOBP:NM_001039141:exon16:c.C6019T:p.R2007C	.	4.9610000000000001E-5	.	.	0	2	2	1	6	7	9
chr22:38155252	C	G	.	exonic	TRIOBP	nonsynonymous SNV	TRIOBP:NM_007032:exon7:c.C1166G:p.P389R,TRIOBP:NM_138632:exon7:c.C1166G:p.P389R,TRIOBP:NM_001039141:exon17:c.C6305G:p.P2102R	.	.	.	.	0	2	2	0	1	1	3
chr22:39814746	G	A	rs140879164	exonic	TAB1	nonsynonymous SNV	TAB1:NM_006116:exon6:c.G560A:p.R187H,TAB1:NM_153497:exon6:c.G560A:p.R187H	.	5.9999999999999995E-4	2.0000000000000001E-4	0	0	2	2	0	3	3	5
chr22:41077123	C	G	rs763368168	exonic	MCHR1	nonsynonymous SNV	MCHR1:NM_005297:exon2:c.C460G:p.L154V	.	2.4709999999999999E-5	3.1869999999999998E-5	1.4619999999999999E-2	0	2	2	0	9	9	11
chr22:41650338	G	A	rs139571477	exonic	RANGAP1	nonsynonymous SNV	RANGAP1:NM_001317930:exon11:c.C1234T:p.R412W,RANGAP1:NM_002883:exon11:c.C1234T:p.R412W,RANGAP1:NM_001278651:exon12:c.C1234T:p.R412W	.	1.2999999999999999E-3	1.1000000000000001E-3	3.4970000000000001E-3	0	2	2	0	9	9	11
chr22:45132831	G	A	rs56299305	exonic	PRR5	nonsynonymous SNV	PRR5:NM_001017529:exon8:c.G586A:p.E196K,PRR5:NM_001017530:exon8:c.G586A:p.E196K,PRR5:NM_181333:exon8:c.G871A:p.E291K,PRR5:NM_001017528:exon9:c.G844A:p.E282K,PRR5:NM_015366:exon9:c.G844A:p.E282K,PRR5:NM_001198721:exon10:c.G940A:p.E314K	.	7.0000000000000001E-3	7.0000000000000001E-3	0	0	2	2	0	7	7	9
chr22:45198034	C	T	rs41278883	exonic	ARHGAP8;PRR5-ARHGAP8	nonsynonymous SNV	ARHGAP8:NM_001017526:exon3:c.C157T:p.R53W,ARHGAP8:NM_001198726:exon3:c.C157T:p.R53W,ARHGAP8:NM_181335:exon3:c.C157T:p.R53W,PRR5-ARHGAP8:NM_181334:exon6:c.C550T:p.R184W	.	5.8999999999999999E-3	6.1000000000000004E-3	1.0489999999999999E-2	0	2	2	0	6	6	8
chr22:50656236	G	A	rs138609686	exonic	TUBGCP6	nonsynonymous SNV	TUBGCP6:NM_020461:exon25:c.C5389T:p.R1797C	not_provided	2.0000000000000001E-4	6.3789999999999997E-5	0	0	2	2	1	5	6	8
chr4:79697825	T	G	.	exonic	BMP2K	nonsynonymous SNV	BMP2K:NM_017593:exon1:c.T128G:p.V43G,BMP2K:NM_198892:exon1:c.T128G:p.V43G	.	.	.	3.2049999999999999E-3	2	1	3	1	7	8	11
chr6:55198634	A	T	.	exonic	GFRAL	nonsynonymous SNV	GFRAL:NM_207410:exon3:c.A208T:p.I70F	.	.	.	2.9239999999999999E-3	2	1	3	0	5	5	8
chr15:41851490	T	C	rs1005142711	exonic	TYRO3	nonsynonymous SNV	TYRO3:NM_006293:exon1:c.T35C:p.L12P	.	.	.	1.7240999999999999E-2	2	1	3	3	9	12	15
chr1:22333489	G	A	rs143129391	exonic	CELA3A	nonsynonymous SNV	CELA3A:NM_005747:exon5:c.G481A:p.G161S	.	1.5E-3	1.1000000000000001E-3	4.1320000000000003E-3	1	2	3	0	3	3	6
chr1:47834209	G	T	rs35687416	exonic	CMPK1	nonsynonymous SNV	CMPK1:NM_001366135:exon2:c.G144T:p.Q48H,CMPK1:NM_016308:exon2:c.G240T:p.Q80H	.	4.4499999999999998E-2	4.2799999999999998E-2	1.4619999999999999E-2	1	2	3	2	22	24	27
chr2:170063097	T	C	rs777902155	exonic	LRP2	nonsynonymous SNV	LRP2:NM_004525:exon39:c.A7133G:p.D2378G	.	8.2439999999999993E-6	.	.	1	2	3	0	1	1	4
chr2:240944673	G	A	rs867590265	exonic	NDUFA10	nonsynonymous SNV	NDUFA10:NM_001322019:exon8:c.C844T:p.P282S,NDUFA10:NM_001322020:exon8:c.C844T:p.P282S,NDUFA10:NM_004544:exon8:c.C844T:p.P282S	.	.	.	5.8479999999999999E-3	1	2	3	0	3	3	6
chr6:32557429	C	T	rs372634318	exonic	HLA-DRB1	nonsynonymous SNV	HLA-DRB1:NM_002124:exon1:c.G91A:p.D31N	.	5.0000000000000001E-4	6.4809999999999998E-5	3.125E-2	1	2	3	3	24	27	30
chr10:135044279	G	A	rs564291939	exonic	UTF1	nonsynonymous SNV	UTF1:NM_003577:exon1:c.G487A:p.G163R	.	8.5000000000000006E-3	.	0	1	2	3	0	4	4	7
chr11:117965537	G	A	rs200645289	exonic	TMPRSS4	nonsynonymous SNV	TMPRSS4:NM_001083947:exon2:c.G10A:p.D4N,TMPRSS4:NM_001173551:exon2:c.G4A:p.D2N,TMPRSS4:NM_001173552:exon2:c.G4A:p.D2N,TMPRSS4:NM_019894:exon2:c.G10A:p.D4N	.	2.0000000000000001E-4	2.0000000000000001E-4	1.1696E-2	1	2	3	0	18	18	21
chr11:118404580	C	T	rs199815386	exonic	TMEM25	nonsynonymous SNV	TMEM25:NM_001144036:exon4:c.C370T:p.R124W,TMEM25:NM_001144034:exon5:c.C682T:p.R228W,TMEM25:NM_001144035:exon5:c.C682T:p.R228W,TMEM25:NM_001144038:exon5:c.C682T:p.R228W,TMEM25:NM_001318757:exon5:c.C523T:p.R175W,TMEM25:NM_001144037:exon6:c.C814T:p.R272W,TMEM25:NM_001318755:exon6:c.C814T:p.R272W,TMEM25:NM_032780:exon6:c.C814T:p.R272W	.	2.0000000000000001E-4	9.5719999999999998E-5	5.8479999999999999E-3	1	2	3	0	7	7	10
chr12:123105063	G	A	rs769105761	exonic	KNTC1	nonsynonymous SNV	KNTC1:NM_014708:exon60:c.G6187A:p.A2063T	.	1E-4	6.3709999999999998E-5	8.7720000000000003E-3	1	2	3	0	9	9	12
chr12:123281928	C	T	rs139198472	exonic	CCDC62	nonsynonymous SNV	CCDC62:NM_201435:exon7:c.C847T:p.H283Y	.	7.4170000000000003E-5	3.1860000000000003E-5	8.7720000000000003E-3	1	2	3	0	11	11	14
chr16:21133339	G	A	rs140516491	exonic	DNAH3	nonsynonymous SNV	DNAH3:NM_017539:exon10:c.C1511T:p.S504F,DNAH3:NM_001347886:exon11:c.C1424T:p.S475F	.	4.0000000000000001E-3	3.0999999999999999E-3	1.7544000000000001E-2	1	2	3	0	11	11	14
chr16:31235922	A	G	rs373379714	exonic	TRIM72	nonsynonymous SNV	TRIM72:NM_001008274:exon7:c.A1280G:p.Y427C	.	6.0000000000000001E-3	2.0000000000000001E-4	1.4706E-2	1	2	3	0	9	9	12
chr18:21739784	T	A	rs761818680	exonic	CABYR	nonsynonymous SNV	CABYR:NM_138643:exon3:c.T596A:p.I199N,CABYR:NM_138644:exon5:c.T890A:p.I297N,CABYR:NM_153769:exon5:c.T890A:p.I297N	.	1.647E-5	.	5.8479999999999999E-3	1	2	3	0	2	2	5
chr19:44585249	T	C	rs200252807	exonic	ZNF284	nonsynonymous SNV	ZNF284:NM_001037813:exon3:c.T97C:p.Y33H	.	4.0000000000000001E-3	1.4E-3	1.1696E-2	1	2	3	0	12	12	15
chr19:49952872	A	T	.	exonic	PIH1D1	nonsynonymous SNV	PIH1D1:NM_017916:exon3:c.T197A:p.F66Y	.	.	.	.	1	2	3	0	1	1	4
chr1:3548122	G	A	rs151110688	exonic	WRAP73	nonsynonymous SNV	WRAP73:NM_017818:exon11:c.C1148T:p.P383L	.	4.7000000000000002E-3	2E-3	8.7720000000000003E-3	0	3	3	0	7	7	10
chr1:3563262	C	T	rs867157175	exonic	WRAP73	nonsynonymous SNV	WRAP73:NM_017818:exon3:c.G307A:p.G103R	.	.	.	2.9239999999999999E-3	0	3	3	0	10	10	13
chr1:21050719	C	T	rs41265079	exonic	SH2D5	nonsynonymous SNV	SH2D5:NM_001103160:exon6:c.G404A:p.R135H,SH2D5:NM_001103161:exon7:c.G656A:p.R219H	.	1.6999999999999999E-3	8.0000000000000004E-4	8.7720000000000003E-3	0	3	3	0	4	4	7
chr1:22159784	G	A	rs149159881	exonic	HSPG2	nonsynonymous SNV	HSPG2:NM_001291860:exon80:c.C11075T:p.T3692I,HSPG2:NM_005529:exon80:c.C11072T:p.T3691I	Lethal_Kniest-like_syndrome|Dyssegmental_Dysplasia|Schwartz_Jampel_syndrome_type_1|not_specified|not_provided	1.1000000000000001E-3	4.0000000000000002E-4	0	0	3	3	0	5	5	8
chr1:24993386	G	A	rs78787676	exonic	SRRM1	nonsynonymous SNV	SRRM1:NM_001366584:exon12:c.G1454A:p.R485H,SRRM1:NM_001366565:exon13:c.G1460A:p.R487H,SRRM1:NM_001366567:exon13:c.G1454A:p.R485H,SRRM1:NM_001366568:exon13:c.G1502A:p.R501H,SRRM1:NM_001366572:exon13:c.G1457A:p.R486H,SRRM1:NM_001366573:exon13:c.G1496A:p.R499H,SRRM1:NM_001366582:exon13:c.G1706A:p.R569H,SRRM1:NM_001366585:exon13:c.G1499A:p.R500H,SRRM1:NM_001366586:exon13:c.G1370A:p.R457H,SRRM1:NM_001366587:exon13:c.G1412A:p.R471H,SRRM1:NM_001366588:exon13:c.G1703A:p.R568H,SRRM1:NM_001366589:exon13:c.G1700A:p.R567H,SRRM1:NM_001366592:exon13:c.G1613A:p.R538H,SRRM1:NM_001366598:exon13:c.G1457A:p.R486H,SRRM1:NM_005839:exon13:c.G1709A:p.R570H,SRRM1:NM_001303448:exon14:c.G1745A:p.R582H,SRRM1:NM_001303449:exon14:c.G1628A:p.R543H,SRRM1:NM_001366566:exon14:c.G1460A:p.R487H,SRRM1:NM_001366569:exon14:c.G1748A:p.R583H,SRRM1:NM_001366570:exon14:c.G1493A:p.R498H,SRRM1:NM_001366571:exon14:c.G1502A:p.R501H,SRRM1:NM_001366575:exon14:c.G1742A:p.R581H,SRRM1:NM_001366576:exon14:c.G1658A:p.R553H,SRRM1:NM_001366577:exon14:c.G1661A:p.R554H,SRRM1:NM_001366581:exon14:c.G1655A:p.R552H,SRRM1:NM_001366590:exon14:c.G1496A:p.R499H,SRRM1:NM_001366591:exon14:c.G1412A:p.R471H,SRRM1:NM_001366593:exon14:c.G1499A:p.R500H,SRRM1:NM_001366594:exon14:c.G1409A:p.R470H,SRRM1:NM_001366595:exon14:c.G1751A:p.R584H,SRRM1:NM_001366596:exon14:c.G1544A:p.R515H,SRRM1:NM_001366597:exon14:c.G1634A:p.R545H,SRRM1:NM_001366599:exon14:c.G1454A:p.R485H,SRRM1:NM_001366578:exon15:c.G1409A:p.R470H,SRRM1:NM_001366600:exon15:c.G1502A:p.R501H	.	5.0000000000000001E-4	2.9999999999999997E-4	1.1696E-2	0	3	3	0	10	10	13
chr1:26629304	C	T	rs185509270	exonic	UBXN11	nonsynonymous SNV	UBXN11:NM_001077262:exon2:c.G71A:p.G24E,UBXN11:NM_145345:exon3:c.G71A:p.G24E,UBXN11:NM_183008:exon3:c.G71A:p.G24E	.	3.2000000000000002E-3	2.5000000000000001E-3	0	0	3	3	0	7	7	10
chr1:62550280	G	C	rs367578105	exonic	PATJ	nonsynonymous SNV	PATJ:NM_001350145:exon33:c.G4337C:p.G1446A,PATJ:NM_176877:exon33:c.G4337C:p.G1446A	.	1E-4	2.9999999999999997E-4	0	0	3	3	0	0	0	3
chr1:153751899	G	A	rs374422194	exonic	SLC27A3	nonsynonymous SNV	SLC27A3:NM_001317929:exon9:c.G1825A:p.V609M,SLC27A3:NM_024330:exon9:c.G1825A:p.V609M	.	8.2400000000000007E-6	.	2.9239999999999999E-3	0	3	3	0	3	3	6
chr1:178410684	G	T	rs764445392	exonic	RASAL2	nonsynonymous SNV	RASAL2:NM_004841:exon5:c.G385T:p.V129F,RASAL2:NM_170692:exon7:c.G829T:p.V277F	.	2.531E-5	3.1850000000000002E-5	.	0	3	3	0	6	6	9
chr1:196918741	G	A	rs79351096	exonic	CFHR2	nonsynonymous SNV	CFHR2:NM_005666:exon2:c.G215A:p.C72Y	.	2.9499999999999998E-2	2.1899999999999999E-2	0	0	3	3	0	10	10	13
chr1:202509337	G	A	rs773694431	exonic	PPP1R12B	nonsynonymous SNV	PPP1R12B:NM_001197131:exon1:c.G70A:p.A24T	.	1.7859999999999998E-5	.	1.0489999999999999E-2	0	3	3	0	6	6	9
chr1:216373248	G	C	rs372081834	exonic	USH2A	nonsynonymous SNV	USH2A:NM_007123:exon17:c.C3532G:p.P1178A,USH2A:NM_206933:exon17:c.C3532G:p.P1178A	Retinitis_pigmentosa-deafness_syndrome|not_specified|Retinitis_Pigmentosa,_Recessive|not_provided	1.6999999999999999E-3	3.1869999999999998E-5	2.9239999999999999E-3	0	3	3	0	0	0	3
chr1:233160906	G	A	rs376936300	exonic	PCNX2	nonsynonymous SNV	PCNX2:NM_014801:exon26:c.C4591T:p.R1531C	.	6.6249999999999998E-5	6.3689999999999995E-5	2.9239999999999999E-3	0	3	3	0	2	2	5
chr1:248685689	G	A	rs78750909	exonic	OR2G6	nonsynonymous SNV	OR2G6:NM_001013355:exon1:c.G742A:p.V248I	.	3.3E-3	4.7999999999999996E-3	5.8479999999999999E-3	0	3	3	0	6	6	9
chr2:15746128	T	A	rs781409965	exonic	DDX1	nonsynonymous SNV	DDX1:NM_004939:exon11:c.T680A:p.L227H	.	3.4499999999999998E-5	.	0	0	3	3	0	1	1	4
chr2:21238413	C	G	rs12713844	exonic	APOB	nonsynonymous SNV	APOB:NM_000384:exon22:c.G3337C:p.D1113H	Familial_hypercholesterolemia|Familial_hypercholesterolemia_1|not_specified|not_provided	6.8999999999999999E-3	8.3999999999999995E-3	5.8479999999999999E-3	0	3	3	0	2	2	5
chr2:24435599	G	A	rs41281481	exonic	ITSN2	nonsynonymous SNV	ITSN2:NM_001348182:exon32:c.C3889T:p.R1297W,ITSN2:NM_019595:exon32:c.C3928T:p.R1310W,ITSN2:NM_006277:exon33:c.C4009T:p.R1337W,ITSN2:NM_001348181:exon34:c.C3967T:p.R1323W	.	2.8799999999999999E-2	3.2300000000000002E-2	0	0	3	3	0	12	12	15
chr2:27804024	C	T	rs199772330	exonic	C2orf16	nonsynonymous SNV	C2orf16:NM_032266:exon1:c.C4585T:p.H1529Y	.	5.9999999999999995E-4	4.0000000000000002E-4	5.8479999999999999E-3	0	3	3	1	4	5	8
chr2:31010132	G	T	rs186665118	exonic	CAPN13	nonsynonymous SNV	CAPN13:NM_144575:exon2:c.C60A:p.D20E	.	2E-3	8.0000000000000004E-4	2.9239999999999999E-3	0	3	3	1	4	5	8
chr2:73519762	G	A	rs35980039	exonic	EGR4	nonsynonymous SNV	EGR4:NM_001965:exon2:c.C284T:p.P95L	.	8.9999999999999998E-4	2.9999999999999997E-4	8.7720000000000003E-3	0	3	3	0	9	9	12
chr2:84831491	C	T	rs567660645	exonic	DNAH6	nonsynonymous SNV	DNAH6:NM_001370:exon19:c.C2897T:p.P966L	.	.	.	.	0	3	3	0	6	6	9
chr2:128610553	T	C	rs142734461	exonic	POLR2D	nonsynonymous SNV	POLR2D:NM_004805:exon2:c.A200G:p.Y67C	.	2.0000000000000001E-4	6.3709999999999998E-5	8.7720000000000003E-3	0	3	3	0	4	4	7
chr2:135744019	G	C	rs142728110	exonic	MAP3K19	nonsynonymous SNV	MAP3K19:NM_001018044:exon5:c.C2084G:p.S695C,MAP3K19:NM_001321177:exon7:c.C2474G:p.S825C,MAP3K19:NM_025052:exon7:c.C2423G:p.S808C	.	5.0000000000000001E-4	2.9999999999999997E-4	0	0	3	3	0	7	7	10
chr2:152487332	C	T	rs111841612	exonic	NEB	nonsynonymous SNV	NEB:NM_004543:exon64:c.G8891A:p.R2964H,NEB:NM_001164507:exon67:c.G9620A:p.R3207H,NEB:NM_001164508:exon67:c.G9620A:p.R3207H,NEB:NM_001271208:exon67:c.G9620A:p.R3207H	Nemaline_myopathy_2|not_provided	2.9999999999999997E-4	6.3700000000000003E-5	2.9239999999999999E-3	0	3	3	1	12	13	16
chr2:159672251	C	T	rs61740880	exonic	DAPL1	nonsynonymous SNV	DAPL1:NM_001017920:exon4:c.C242T:p.A81V	.	2.2100000000000002E-2	1.9099999999999999E-2	2.9239999999999999E-3	0	3	3	0	7	7	10
chr2:163360961	C	T	rs140283570	exonic	KCNH7	nonsynonymous SNV	KCNH7:NM_173162:exon5:c.G1099A:p.V367M,KCNH7:NM_033272:exon6:c.G1120A:p.V374M	.	2.8999999999999998E-3	1.6000000000000001E-3	5.8479999999999999E-3	0	3	3	0	10	10	13
chr2:176995411	A	C	.	exonic	HOXD8	nonsynonymous SNV	HOXD8:NM_001199746:exon1:c.A317C:p.Q106P,HOXD8:NM_019558:exon1:c.A317C:p.Q106P	.	.	.	.	0	3	3	0	18	18	21
chr2:178534253	G	A	rs201342035	exonic	PDE11A	nonsynonymous SNV	PDE11A:NM_001077196:exon15:c.C1198T:p.R400W,PDE11A:NM_001077358:exon17:c.C1456T:p.R486W,PDE11A:NM_016953:exon18:c.C2530T:p.R844W,PDE11A:NM_001077197:exon19:c.C1780T:p.R594W	.	8.2470000000000002E-5	6.3700000000000003E-5	2.3392E-2	0	3	3	0	4	4	7
chr2:178982831	G	C	rs868555448	exonic	RBM45	nonsynonymous SNV	RBM45:NM_001365578:exon3:c.G473C:p.G158A,RBM45:NM_001365579:exon3:c.G473C:p.G158A,RBM45:NM_152945:exon3:c.G473C:p.G158A	.	.	.	.	0	3	3	0	0	0	3
chr2:179414177	G	A	rs72648247	exonic	TTN	nonsynonymous SNV	TTN:NM_003319:exon167:c.C64981T:p.P21661S,TTN:NM_133432:exon168:c.C65356T:p.P21786S,TTN:NM_133437:exon168:c.C65557T:p.P21853S,TTN:NM_133378:exon288:c.C84472T:p.P28158S,TTN:NM_001256850:exon289:c.C87253T:p.P29085S,TTN:NM_001267550:exon339:c.C92176T:p.P30726S	Hypertrophic_cardiomyopathy|Supraventricular_tachycardia|Distal_myopathy_Markesbery-Griggs_type|Myopathy,_myofibrillar,_9,_with_early_respiratory_failure|Myopathy,_early-onset,_with_fatal_cardiomyopathy|not_specified|Cardiovascular_phenotype|Dilated_Cardiomyopathy,_Dominant|Limb-Girdle_Muscular_Dystrophy,_Recessive|not_provided	2.5000000000000001E-3	1.9E-3	2.9239999999999999E-3	0	3	3	0	6	6	9
chr2:202352463	G	A	rs140775049	exonic	C2CD6	stopgain	C2CD6:NM_152525:exon15:c.C1744T:p.R582X,C2CD6:NM_001168221:exon16:c.C5335T:p.R1779X	.	5.9999999999999995E-4	5.0000000000000001E-4	2.9239999999999999E-3	0	3	3	0	4	4	7
chr2:203906500	T	A	.	exonic	NBEAL1	nonsynonymous SNV	NBEAL1:NM_001114132:exon3:c.T64A:p.Y22N	.	.	.	.	0	3	3	0	6	6	9
chr2:220077735	C	G	rs867654978	exonic	ABCB6	nonsynonymous SNV	ABCB6:NM_001349828:exon12:c.G1720C:p.A574P,ABCB6:NM_005689:exon13:c.G1858C:p.A620P	.	.	.	.	0	3	3	0	2	2	5
chr2:235950356	G	A	rs201220067	exonic	SH3BP4	nonsynonymous SNV	SH3BP4:NM_001371306:exon3:c.G943A:p.V315M,SH3BP4:NM_001371302:exon4:c.G943A:p.V315M,SH3BP4:NM_001371303:exon4:c.G943A:p.V315M,SH3BP4:NM_001371304:exon4:c.G943A:p.V315M,SH3BP4:NM_001371305:exon4:c.G943A:p.V315M,SH3BP4:NM_014521:exon4:c.G943A:p.V315M	.	2.0000000000000001E-4	2.0000000000000001E-4	2.9239999999999999E-3	0	3	3	1	5	6	9
chr3:8672534	T	C	rs146804066	exonic	SSUH2	nonsynonymous SNV	SSUH2:NM_001256748:exon6:c.A482G:p.E161G,SSUH2:NM_001256749:exon6:c.A263G:p.E88G,SSUH2:NM_015931:exon6:c.A416G:p.E139G	.	1.8E-3	6.9999999999999999E-4	2.941E-3	0	3	3	0	5	5	8
chr3:9852320	G	A	rs374150067	exonic	TTLL3	stopgain	TTLL3:NM_001025930:exon2:c.G404A:p.W135X	.	3.9759999999999999E-5	3.1900000000000003E-5	.	0	3	3	0	3	3	6
chr3:13383322	C	T	rs151008831	exonic	NUP210	nonsynonymous SNV	NUP210:NM_024923:exon23:c.G3154A:p.G1052S	.	2.7000000000000001E-3	3.0000000000000001E-3	1.1696E-2	0	3	3	0	8	8	11
chr3:41746550	G	A	rs201639701	exonic	ULK4	nonsynonymous SNV	ULK4:NM_001322501:exon26:c.C1874T:p.T625M,ULK4:NM_001322500:exon27:c.C2780T:p.T927M,ULK4:NM_017886:exon27:c.C2780T:p.T927M	.	5.0000000000000001E-4	2.0000000000000001E-4	0	0	3	3	0	6	6	9
chr3:51969453	C	G	rs534249993	exonic	RRP9	nonsynonymous SNV	RRP9:NM_004704:exon10:c.G876C:p.L292F	.	1E-4	3.1869999999999998E-5	1.1696E-2	0	3	3	0	2	2	5
chr3:51970296	T	G	rs115426717	exonic	RRP9	nonsynonymous SNV	RRP9:NM_004704:exon8:c.A712C:p.T238P	.	7.4000000000000003E-3	7.4999999999999997E-3	1.1696E-2	0	3	3	0	11	11	14
chr3:58118535	G	C	rs886044175	exonic	FLNB	nonsynonymous SNV	FLNB:NM_001164318:exon26:c.G4391C:p.G1464A,FLNB:NM_001164319:exon26:c.G4391C:p.G1464A,FLNB:NM_001457:exon26:c.G4391C:p.G1464A,FLNB:NM_001164317:exon27:c.G4484C:p.G1495A	Atelosteogenesis_type_1|Boomerang_dysplasia|Larsen_syndrome,_dominant_type|Spondylocarpotarsal_synostosis_syndrome|Atelosteogenesis_type_3|not_provided	.	.	8.7720000000000003E-3	0	3	3	0	6	6	9
chr3:108627027	C	T	.	exonic	GUCA1C	stopgain	GUCA1C:NM_001363884:exon4:c.G512A:p.W171X	.	.	.	.	0	3	3	0	2	2	5
chr3:170198314	C	T	.	exonic	SLC7A14	nonsynonymous SNV	SLC7A14:NM_020949:exon7:c.G1757A:p.G586D	.	.	.	.	0	3	3	0	5	5	8
chr3:183017897	G	A	rs202029920	exonic	MCF2L2	nonsynonymous SNV	MCF2L2:NM_015078:exon11:c.C1201T:p.R401W	.	1E-4	1E-4	2.9239999999999999E-3	0	3	3	0	11	11	14
chr4:676125	G	C	rs111874868	exonic	SLC49A3	nonsynonymous SNV	SLC49A3:NM_001294342:exon8:c.C948G:p.S316R,SLC49A3:NM_001294341:exon10:c.C1305G:p.S435R,SLC49A3:NM_032219:exon10:c.C1302G:p.S434R	.	3.7000000000000002E-3	3.5999999999999999E-3	3.1649999999999998E-3	0	3	3	0	2	2	5
chr4:4199758	T	C	rs145349079	exonic	OTOP1	nonsynonymous SNV	OTOP1:NM_177998:exon5:c.A803G:p.Y268C	.	4.1220000000000002E-5	3.188E-5	0	0	3	3	0	5	5	8
chr4:6599928	C	A	rs73209757	exonic	MAN2B2	nonsynonymous SNV	MAN2B2:NM_001292038:exon9:c.C1099A:p.Q367K,MAN2B2:NM_015274:exon9:c.C1252A:p.Q418K	.	2.2000000000000001E-3	1.1999999999999999E-3	1.4619999999999999E-2	0	3	3	0	10	10	13
chr4:37592236	G	A	rs77826980	exonic	C4orf19	nonsynonymous SNV	C4orf19:NM_018302:exon3:c.G559A:p.D187N,C4orf19:NM_001104629:exon4:c.G559A:p.D187N	.	6.9999999999999999E-4	8.9999999999999998E-4	2.9239999999999999E-3	0	3	3	2	2	4	7
chr4:71690058	T	C	rs1029787315	exonic	GRSF1	nonsynonymous SNV	GRSF1:NM_001098477:exon9:c.A935G:p.N312S,GRSF1:NM_002092:exon9:c.A1421G:p.N474S	.	.	.	.	0	3	3	0	2	2	5
chr4:76857354	C	T	rs369955132	exonic	NAAA	nonsynonymous SNV	NAAA:NM_001042402:exon3:c.G406A:p.G136S,NAAA:NM_001363719:exon3:c.G406A:p.G136S,NAAA:NM_014435:exon3:c.G406A:p.G136S	.	4.9700000000000002E-5	6.3700000000000003E-5	2.9239999999999999E-3	0	3	3	0	8	8	11
chr4:90874177	C	T	rs140432017	exonic	MMRN1	nonsynonymous SNV	MMRN1:NM_007351:exon8:c.C3295T:p.P1099S,MMRN1:NM_001371403:exon9:c.C3295T:p.P1099S	.	2.9999999999999997E-4	4.0000000000000002E-4	8.7720000000000003E-3	0	3	3	0	2	2	5
chr4:103866456	C	T	rs149874100	exonic	SLC9B1	nonsynonymous SNV	SLC9B1:NM_001100874:exon6:c.G547A:p.V183I,SLC9B1:NM_139173:exon6:c.G547A:p.V183I	.	1.5E-3	1.6000000000000001E-3	0	0	3	3	0	3	3	6
chr4:106588622	C	T	rs753128261	exonic	ARHGEF38	nonsynonymous SNV	ARHGEF38:NM_001242729:exon13:c.C1910T:p.S637F	.	1E-4	.	.	0	3	3	0	16	16	19
chr4:119978796	C	T	rs61529635	exonic	SYNPO2	nonsynonymous SNV	SYNPO2:NM_001286754:exon5:c.C3400T:p.R1134W,SYNPO2:NM_133477:exon5:c.C3493T:p.R1165W	.	5.7000000000000002E-3	1.52E-2	1.7544000000000001E-2	0	3	3	0	1	1	4
chr4:170327826	C	G	rs765205496	exonic	NEK1	nonsynonymous SNV	NEK1:NM_001199399:exon29:c.G3004C:p.D1002H,NEK1:NM_001199400:exon29:c.G3079C:p.D1027H,NEK1:NM_012224:exon30:c.G3211C:p.D1071H,NEK1:NM_001199398:exon31:c.G3163C:p.D1055H,NEK1:NM_001199397:exon32:c.G3295C:p.D1099H	.	1.664E-5	.	0	0	3	3	0	1	1	4
chr5:191665	G	A	rs367960446	exonic	LRRC14B	nonsynonymous SNV	LRRC14B:NM_001080478:exon1:c.G12A:p.M4I	.	2.0000000000000001E-4	2.9999999999999997E-4	2.9239999999999999E-3	0	3	3	0	3	3	6
chr5:33462211	G	T	rs112666038	exonic	TARS	nonsynonymous SNV	TARS:NM_152295:exon16:c.G1738T:p.G580C,TARS:NM_001258437:exon17:c.G1738T:p.G580C,TARS:NM_001258438:exon17:c.G1837T:p.G613C	.	8.0999999999999996E-3	2.5899999999999999E-2	8.7720000000000003E-3	0	3	3	0	11	11	14
chr5:78610486	C	T	rs116121324	exonic	JMY	nonsynonymous SNV	JMY:NM_152405:exon9:c.C2471T:p.P824L	.	3.2000000000000002E-3	8.9999999999999993E-3	3.2049999999999999E-3	0	3	3	0	4	4	7
chr5:86659294	A	G	rs145752649	exonic	RASA1	nonsynonymous SNV	RASA1:NM_002890:exon11:c.A1583G:p.Y528C,RASA1:NM_022650:exon11:c.A1052G:p.Y351C	Capillary_malformation-arteriovenous_malformation_1|Parkes_Weber_syndrome|not_specified|not_provided	1.6000000000000001E-3	4.0000000000000002E-4	5.8820000000000001E-3	0	3	3	0	4	4	7
chr5:93217220	G	A	rs747628491	exonic	FAM172A	nonsynonymous SNV	FAM172A:NM_001163418:exon5:c.C412T:p.R138C,FAM172A:NM_001163417:exon6:c.C604T:p.R202C,FAM172A:NM_032042:exon7:c.C742T:p.R248C	.	8.2570000000000007E-6	.	.	0	3	3	0	2	2	5
chr5:96112182	A	G	rs139576768	exonic	ERAP1	nonsynonymous SNV	ERAP1:NM_001040458:exon19:c.T2744C:p.I915T,ERAP1:NM_001198541:exon19:c.T2744C:p.I915T,ERAP1:NM_001349244:exon19:c.T2744C:p.I915T,ERAP1:NM_016442:exon19:c.T2744C:p.I915T	not_provided	8.0000000000000004E-4	1E-3	1.1696E-2	0	3	3	0	6	6	9
chr5:147475388	C	T	rs142558269	exonic	SPINK5	nonsynonymous SNV	SPINK5:NM_001127698:exon10:c.C802T:p.R268C,SPINK5:NM_001127699:exon10:c.C802T:p.R268C,SPINK5:NM_006846:exon10:c.C802T:p.R268C	Netherton_syndrome|not_provided	6.4999999999999997E-3	5.4000000000000003E-3	2.941E-3	0	3	3	0	4	4	7
chr5:169805866	G	A	rs76348543	exonic	KCNMB1	nonsynonymous SNV	KCNMB1:NM_004137:exon4:c.C418T:p.R140W	.	6.7000000000000002E-3	1.95E-2	0	0	3	3	0	9	9	12
chr5:176316394	G	C	rs766493144	exonic	HK3	nonsynonymous SNV	HK3:NM_002115:exon8:c.C902G:p.P301R	.	2.4939999999999998E-5	.	.	0	3	3	0	6	6	9
chr6:10398777	G	A	.	exonic	TFAP2A	nonsynonymous SNV	TFAP2A:NM_001032280:exon7:c.C1169T:p.T390M,TFAP2A:NM_001042425:exon7:c.C1175T:p.T392M,TFAP2A:NM_003220:exon7:c.C1187T:p.T396M	.	.	.	.	0	3	3	0	3	3	6
chr6:16295366	G	T	rs201059150	exonic	GMPR	nonsynonymous SNV	GMPR:NM_006877:exon9:c.G987T:p.R329S	.	4.3019999999999998E-5	3.1860000000000003E-5	.	0	3	3	0	11	11	14
chr6:24450118	G	A	rs61733858	exonic	GPLD1	nonsynonymous SNV	GPLD1:NM_001503:exon15:c.C1345T:p.R449W	.	1E-4	1E-4	0	0	3	3	0	2	2	5
chr6:25665219	C	T	rs200726171	exonic	SCGN	nonsynonymous SNV	SCGN:NM_006998:exon4:c.C295T:p.R99C	.	2.0000000000000001E-4	2.0000000000000001E-4	0	0	3	3	0	6	6	9
chr6:26451969	T	C	rs114347679	exonic	BTN3A3	nonsynonymous SNV	BTN3A3:NM_001242803:exon6:c.T455C:p.V152A,BTN3A3:NM_197974:exon10:c.T938C:p.V313A,BTN3A3:NM_006994:exon11:c.T1085C:p.V362A	.	2.0999999999999999E-3	2.5999999999999999E-3	2.9239999999999999E-3	0	3	3	0	8	8	11
chr6:32180623	C	A	rs9267835	exonic	NOTCH4	nonsynonymous SNV	NOTCH4:NM_004557:exon16:c.G2504T:p.G835V	.	1.4800000000000001E-2	1.46E-2	5.4949999999999999E-3	0	3	3	0	11	11	14
chr6:42890858	A	C	rs200942121	exonic	PTCRA	nonsynonymous SNV	PTCRA:NM_001243168:exon2:c.A152C:p.D51A,PTCRA:NM_138296:exon2:c.A152C:p.D51A	.	2.3999999999999998E-3	1E-4	1.4619999999999999E-2	0	3	3	1	19	20	23
chr6:44222846	G	A	rs868023411	exonic	SLC35B2	nonsynonymous SNV	SLC35B2:NM_001286519:exon2:c.C497T:p.S166L,SLC35B2:NM_001286513:exon3:c.C617T:p.S206L,SLC35B2:NM_001286517:exon3:c.C581T:p.S194L,SLC35B2:NM_001286509:exon4:c.C881T:p.S294L,SLC35B2:NM_001286510:exon4:c.C881T:p.S294L,SLC35B2:NM_001286511:exon4:c.C749T:p.S250L,SLC35B2:NM_001286512:exon4:c.C749T:p.S250L,SLC35B2:NM_001286520:exon4:c.C497T:p.S166L,SLC35B2:NM_178148:exon4:c.C896T:p.S299L	.	.	3.1860000000000003E-5	1.4619999999999999E-2	0	3	3	0	14	14	17
chr6:46659187	C	G	rs149251330	exonic	TDRD6	nonsynonymous SNV	TDRD6:NM_001010870:exon1:c.C3322G:p.P1108A,TDRD6:NM_001168359:exon1:c.C3322G:p.P1108A	.	2.5000000000000001E-3	2.0000000000000001E-4	0	0	3	3	0	6	6	9
chr6:56966676	G	A	rs6935277	exonic	ZNF451	nonsynonymous SNV	ZNF451:NM_001257273:exon4:c.G1462A:p.D488N	.	2.5000000000000001E-3	1.3100000000000001E-2	.	0	3	3	0	3	3	6
chr6:107003686	G	A	rs141300996	exonic	CRYBG1	nonsynonymous SNV	CRYBG1:NM_001624:exon15:c.G4405A:p.V1469M,CRYBG1:NM_001371242:exon17:c.G5629A:p.V1877M	.	4.7999999999999996E-3	4.0000000000000001E-3	2.9239999999999999E-3	0	3	3	0	5	5	8
chr6:136901529	G	A	rs771379166	exonic	MAP3K5	nonsynonymous SNV	MAP3K5:NM_005923:exon25:c.C3427T:p.R1143W	.	2.474E-5	.	.	0	3	3	0	1	1	4
chr6:142525197	C	G	rs760812643	exonic	VTA1	nonsynonymous SNV	VTA1:NM_016485:exon7:c.C773G:p.S258C	.	1.6509999999999999E-5	.	2.9239999999999999E-3	0	3	3	0	13	13	16
chr6:155450842	T	G	rs139515861	exonic	TIAM2	nonsynonymous SNV	TIAM2:NM_012454:exon3:c.T485G:p.L162R	.	2.0000000000000001E-4	.	.	0	3	3	0	5	5	8
chr7:4871776	G	A	rs533522927	exonic	RADIL	stopgain	RADIL:NM_018059:exon5:c.C1450T:p.Q484X	.	5.2259999999999998E-5	3.1850000000000002E-5	8.8240000000000002E-3	0	3	3	0	7	7	10
chr7:6194379	G	C	rs112550268	exonic	USP42	nonsynonymous SNV	USP42:NM_001365764:exon15:c.G3194C:p.R1065T,USP42:NM_032172:exon15:c.G3194C:p.R1065T	.	1.77E-2	1.12E-2	5.8820000000000001E-3	0	3	3	0	9	9	12
chr7:76134884	A	G	.	exonic	DTX2	nonsynonymous SNV	DTX2:NM_001102596:exon8:c.A1694G:p.Q565R,DTX2:NM_001102595:exon10:c.A1835G:p.Q612R,DTX2:NM_001102594:exon11:c.A1835G:p.Q612R,DTX2:NM_020892:exon12:c.A1835G:p.Q612R	.	.	.	.	0	3	3	0	2	2	5
chr7:83590893	T	C	rs868824333	exonic	SEMA3A	nonsynonymous SNV	SEMA3A:NM_006080:exon17:c.A2110G:p.R704G	.	.	.	.	0	3	3	0	5	5	8
chr7:90001477	A	G	rs546383811	exonic	GTPBP10	nonsynonymous SNV	GTPBP10:NM_001042717:exon3:c.A236G:p.N79S,GTPBP10:NM_033107:exon5:c.A473G:p.N158S	.	1.8E-3	9.5530000000000002E-5	0	0	3	3	0	2	2	5
chr7:99461160	G	T	rs143991326	exonic	CYP3A43	nonsynonymous SNV	CYP3A43:NM_001278921:exon9:c.G924T:p.R308S,CYP3A43:NM_022820:exon12:c.G1257T:p.R419S,CYP3A43:NM_057095:exon12:c.G1254T:p.R418S	.	1.9E-3	4.4000000000000003E-3	2.9239999999999999E-3	0	3	3	1	19	20	23
chr7:122114544	A	G	rs199713510	exonic	CADPS2	nonsynonymous SNV	CADPS2:NM_001009571:exon12:c.T1880C:p.M627T,CADPS2:NM_001363391:exon12:c.T1880C:p.M627T,CADPS2:NM_001363395:exon12:c.T1880C:p.M627T,CADPS2:NM_001363398:exon12:c.T1880C:p.M627T,CADPS2:NM_001167940:exon13:c.T1889C:p.M630T,CADPS2:NM_001363389:exon13:c.T1889C:p.M630T,CADPS2:NM_001363390:exon13:c.T1889C:p.M630T,CADPS2:NM_001363392:exon13:c.T1889C:p.M630T,CADPS2:NM_001363393:exon13:c.T1889C:p.M630T,CADPS2:NM_001363394:exon13:c.T1889C:p.M630T,CADPS2:NM_001363396:exon13:c.T1889C:p.M630T,CADPS2:NM_001363397:exon13:c.T1889C:p.M630T,CADPS2:NM_017954:exon13:c.T1889C:p.M630T,CADPS2:NM_001363399:exon14:c.T1406C:p.M469T,CADPS2:NM_001363400:exon14:c.T1406C:p.M469T	.	6.9999999999999999E-4	4.0000000000000002E-4	1.1696E-2	0	3	3	0	12	12	15
chr7:122338173	T	C	rs773840565	exonic	RNF133	nonsynonymous SNV	RNF133:NM_139175:exon1:c.A800G:p.D267G	.	.	.	.	0	3	3	0	2	2	5
chr8:442483	C	T	.	exonic	TDRP	stopgain	TDRP:NM_001256113:exon3:c.G474A:p.W158X,TDRP:NM_001369716:exon3:c.G504A:p.W168X,TDRP:NM_175075:exon4:c.G474A:p.W158X	.	.	.	.	0	3	3	0	1	1	4
chr8:17401161	G	C	rs145975234	exonic	SLC7A2	nonsynonymous SNV	SLC7A2:NM_001008539:exon2:c.G313C:p.V105L,SLC7A2:NM_001164771:exon2:c.G433C:p.V145L,SLC7A2:NM_003046:exon2:c.G433C:p.V145L,SLC7A2:NM_001370337:exon3:c.G313C:p.V105L,SLC7A2:NM_001370338:exon3:c.G313C:p.V105L	.	3.8999999999999998E-3	1.2999999999999999E-3	8.7720000000000003E-3	0	3	3	0	7	7	10
chr8:24350065	G	T	rs200911914	exonic	ADAM7	nonsynonymous SNV	ADAM7:NM_003817:exon15:c.G1610T:p.G537V	.	4.0000000000000002E-4	2.9999999999999997E-4	1.1696E-2	0	3	3	0	10	10	13
chr8:39468085	G	A	rs367919364	exonic	ADAM18	nonsynonymous SNV	ADAM18:NM_001190956:exon6:c.G382A:p.E128K,ADAM18:NM_001320313:exon6:c.G382A:p.E128K,ADAM18:NM_014237:exon6:c.G382A:p.E128K	.	1E-4	.	2.9239999999999999E-3	0	3	3	0	0	0	3
chr8:103572696	A	G	rs140674338	exonic	ODF1	nonsynonymous SNV	ODF1:NM_024410:exon2:c.A337G:p.N113D	.	1E-4	.	8.7720000000000003E-3	0	3	3	0	5	5	8
chr8:105235958	G	A	rs115168750	exonic	RIMS2	nonsynonymous SNV	RIMS2:NM_001282882:exon1:c.G79A:p.A27T	.	1.0200000000000001E-2	8.8999999999999999E-3	.	0	3	3	1	10	11	14
chr8:107782313	A	G	rs143020994	exonic	ABRA	nonsynonymous SNV	ABRA:NM_139166:exon1:c.T106C:p.W36R	.	8.9999999999999998E-4	2.0000000000000001E-4	2.3392E-2	0	3	3	2	15	17	20
chr8:143396417	G	A	rs148208760	exonic	TSNARE1	nonsynonymous SNV	TSNARE1:NM_001291931:exon6:c.C361T:p.R121W,TSNARE1:NM_001363740:exon8:c.C1021T:p.R341W,TSNARE1:NM_001366901:exon8:c.C1018T:p.R340W,TSNARE1:NM_001366902:exon8:c.C1021T:p.R341W,TSNARE1:NM_001366903:exon8:c.C1018T:p.R340W,TSNARE1:NM_001366904:exon8:c.C1021T:p.R341W,TSNARE1:NM_145003:exon8:c.C1021T:p.R341W	.	1E-4	1E-4	2.9239999999999999E-3	0	3	3	2	9	11	14
chr8:144946602	G	A	rs147805507	exonic	EPPK1	nonsynonymous SNV	EPPK1:NM_031308:exon2:c.C820T:p.R274C	.	8.0000000000000004E-4	2.8E-3	0	0	3	3	0	2	2	5
chr8:144947117	C	A	rs150047119	exonic	EPPK1	nonsynonymous SNV	EPPK1:NM_031308:exon2:c.G305T:p.G102V	.	2.5999999999999999E-3	2.3E-3	2.0468E-2	0	3	3	0	18	18	21
chr9:19126124	G	C	rs149124591	exonic	PLIN2	nonsynonymous SNV	PLIN2:NM_001122:exon3:c.C214G:p.L72V	.	7.7999999999999996E-3	2.5000000000000001E-3	2.9239999999999999E-3	0	3	3	0	13	13	16
chr10:7697599	T	C	rs865774139	exonic	ITIH5	nonsynonymous SNV	ITIH5:NM_001001851:exon2:c.A130G:p.R44G,ITIH5:NM_030569:exon2:c.A130G:p.R44G	.	.	.	.	0	3	3	2	8	10	13
chr10:45799107	G	C	rs116719900	exonic	OR13A1	nonsynonymous SNV	OR13A1:NM_001004297:exon4:c.C764G:p.A255G	.	1.2999999999999999E-3	3.8E-3	8.7720000000000003E-3	0	3	3	0	11	11	14
chr10:98155678	G	A	rs41291628	exonic	TLL2	nonsynonymous SNV	TLL2:NM_012465:exon12:c.C1484T:p.T495M	.	1.6E-2	1.2800000000000001E-2	2.9239999999999999E-2	0	3	3	1	22	23	26
chr10:118638853	A	T	rs200148824	exonic	ENO4	nonsynonymous SNV	ENO4:NM_001242699:exon12:c.A1589T:p.D530V	.	2.0000000000000001E-4	2.9999999999999997E-4	.	0	3	3	0	0	0	3
chr11:193811	A	C	rs201424163	exonic	SCGB1C1;SCGB1C2	nonsynonymous SNV	SCGB1C2:NM_001097610:exon2:c.A155C:p.K52T,SCGB1C1:NM_145651:exon2:c.A155C:p.K52T	.	4.9740000000000001E-5	9.5489999999999995E-5	.	0	3	3	0	1	1	4
chr11:902240	G	A	rs757215367	exonic	CHID1	nonsynonymous SNV	CHID1:NM_001142675:exon4:c.C352T:p.R118C,CHID1:NM_001142677:exon4:c.C352T:p.R118C,CHID1:NM_023947:exon4:c.C352T:p.R118C,CHID1:NM_001142674:exon5:c.C352T:p.R118C,CHID1:NM_001142676:exon5:c.C427T:p.R143C	.	8.2819999999999996E-6	.	.	0	3	3	0	10	10	13
chr11:7669736	T	A	rs149157151	exonic	PPFIBP2	nonsynonymous SNV	PPFIBP2:NM_001256569:exon14:c.T1336A:p.L446I,PPFIBP2:NM_001256568:exon15:c.T1429A:p.L477I,PPFIBP2:NM_001351858:exon16:c.T1534A:p.L512I,PPFIBP2:NM_001351860:exon16:c.T1558A:p.L520I,PPFIBP2:NM_001351861:exon16:c.T1534A:p.L512I,PPFIBP2:NM_001351857:exon17:c.T1567A:p.L523I,PPFIBP2:NM_001351859:exon17:c.T1567A:p.L523I,PPFIBP2:NM_001351854:exon18:c.T1765A:p.L589I,PPFIBP2:NM_001351856:exon18:c.T1771A:p.L591I,PPFIBP2:NM_003621:exon18:c.T1765A:p.L589I,PPFIBP2:NM_001351853:exon19:c.T1798A:p.L600I,PPFIBP2:NM_001351855:exon19:c.T1798A:p.L600I,PPFIBP2:NM_001351862:exon19:c.T1765A:p.L589I	.	5.0000000000000001E-3	1.4E-3	8.7720000000000003E-3	0	3	3	1	6	7	10
chr11:32674757	A	G	rs79980328	exonic	CCDC73	nonsynonymous SNV	CCDC73:NM_001008391:exon12:c.T851C:p.F284S	.	7.4999999999999997E-3	8.5000000000000006E-3	2.9239999999999999E-3	0	3	3	0	1	1	4
chr11:43436291	C	A	.	exonic	TTC17	nonsynonymous SNV	TTC17:NM_001307943:exon16:c.C2216A:p.P739H,TTC17:NM_018259:exon16:c.C2216A:p.P739H	.	.	.	0	0	3	3	0	1	1	4
chr11:47290222	C	G	rs149895806	exonic	NR1H3	nonsynonymous SNV	NR1H3:NM_001363595:exon8:c.C1004G:p.S335C,NR1H3:NM_001130101:exon9:c.C1139G:p.S380C,NR1H3:NM_001130102:exon9:c.C1184G:p.S395C,NR1H3:NM_001251934:exon10:c.C1337G:p.S446C,NR1H3:NM_001251935:exon10:c.C1337G:p.S446C,NR1H3:NM_005693:exon10:c.C1319G:p.S440C	.	2.9999999999999997E-4	2.0000000000000001E-4	1.4619999999999999E-2	0	3	3	0	8	8	11
chr11:62549388	C	T	rs748109811	exonic	TAF6L	nonsynonymous SNV	TAF6L:NM_006473:exon7:c.C554T:p.T185M	.	4.9429999999999999E-5	.	2.9239999999999999E-3	0	3	3	0	3	3	6
chr11:73716889	G	A	rs104894319	exonic	UCP3	stopgain	UCP3:NM_003356:exon4:c.C427T:p.R143X,UCP3:NM_022803:exon4:c.C427T:p.R143X	Obesity,_severe,_and_type_II_diabetes|not_provided	6.9999999999999999E-4	1.6999999999999999E-3	2.9239999999999999E-3	0	3	3	0	2	2	5
chr11:73744969	G	A	rs184111772	exonic	C2CD3	nonsynonymous SNV	C2CD3:NM_001286577:exon31:c.C6236T:p.T2079M	.	1.0999999999999999E-2	2.9999999999999997E-4	.	0	3	3	0	6	6	9
chr11:76823737	G	A	rs201701148	exonic	CAPN5	nonsynonymous SNV	CAPN5:NM_004055:exon4:c.G400A:p.V134M	.	.	3.1850000000000002E-5	8.7720000000000003E-3	0	3	3	0	5	5	8
chr11:107375937	C	T	rs532327456	exonic	ALKBH8	nonsynonymous SNV	ALKBH8:NM_001301010:exon12:c.G1451A:p.R484H,ALKBH8:NM_138775:exon12:c.G1442A:p.R481H	.	2.0000000000000001E-4	2.0000000000000001E-4	8.9289999999999994E-3	0	3	3	0	7	7	10
chr11:108409842	G	A	rs777001472	exonic	EXPH5	nonsynonymous SNV	EXPH5:NM_001144763:exon3:c.C124T:p.R42W,EXPH5:NM_015065:exon3:c.C352T:p.R118W,EXPH5:NM_001308019:exon4:c.C331T:p.R111W	.	3.2960000000000003E-5	.	.	0	3	3	0	0	0	3
chr11:111156523	G	T	rs74649813	exonic	C11orf53	nonsynonymous SNV	C11orf53:NM_198498:exon5:c.G611T:p.W204L	.	1.2200000000000001E-2	3.5200000000000002E-2	8.7720000000000003E-3	0	3	3	1	28	29	32
chr11:117321308	C	T	rs769756412	exonic	DSCAML1	nonsynonymous SNV	DSCAML1:NM_020693:exon20:c.G3665A:p.R1222H	.	1.6509999999999999E-5	.	.	0	3	3	0	8	8	11
chr11:133789677	G	A	rs768468003	exonic	IGSF9B	nonsynonymous SNV	IGSF9B:NM_001277285:exon18:c.C3943T:p.L1315F	.	2.9999999999999997E-4	2.0000000000000001E-4	1.4619999999999999E-2	0	3	3	2	6	8	11
chr12:665846	C	T	rs761368019	exonic	B4GALNT3	stopgain	B4GALNT3:NM_173593:exon15:c.C2194T:p.R732X	.	.	3.184E-5	.	0	3	3	0	3	3	6
chr12:55368254	C	G	rs201481040	exonic	TESPA1	nonsynonymous SNV	TESPA1:NM_001098815:exon2:c.G93C:p.E31D,TESPA1:NM_001136030:exon2:c.G93C:p.E31D,TESPA1:NM_001351149:exon3:c.G93C:p.E31D	.	1.6000000000000001E-3	3.184E-5	2.9239999999999999E-3	0	3	3	0	2	2	5
chr12:88589107	G	A	rs111307435	exonic	TMTC3	nonsynonymous SNV	TMTC3:NM_001366583:exon12:c.G1733A:p.R578H,TMTC3:NM_001366579:exon13:c.G2207A:p.R736H,TMTC3:NM_001366580:exon13:c.G2159A:p.R720H,TMTC3:NM_001366574:exon14:c.G2246A:p.R749H,TMTC3:NM_181783:exon14:c.G2426A:p.R809H	.	1.04E-2	8.8999999999999999E-3	0	0	3	3	0	6	6	9
chr12:94673299	T	C	rs146747324	exonic	PLXNC1	nonsynonymous SNV	PLXNC1:NM_005761:exon22:c.T3649C:p.C1217R	Anophthalmia_-_microphthalmia	5.9999999999999995E-4	1.1999999999999999E-3	2.9239999999999999E-3	0	3	3	0	13	13	16
chr12:104698437	A	G	rs77135236	exonic	EID3	nonsynonymous SNV	EID3:NM_001008394:exon1:c.A725G:p.Y242C	.	2.0999999999999999E-3	2E-3	8.7720000000000003E-3	0	3	3	1	2	3	6
chr12:105380185	G	C	rs117368247	exonic	C12orf45	nonsynonymous SNV	C12orf45:NM_152318:exon1:c.G55C:p.D19H	.	2.06E-2	2.2800000000000001E-2	5.8479999999999999E-3	0	3	3	0	6	6	9
chr12:107208919	C	T	rs144718130	exonic	RIC8B	nonsynonymous SNV	RIC8B:NM_001330146:exon2:c.C530T:p.T177M,RIC8B:NM_001351363:exon2:c.C530T:p.T177M,RIC8B:NM_001330145:exon3:c.C578T:p.T193M,RIC8B:NM_001330147:exon3:c.C578T:p.T193M,RIC8B:NM_001351366:exon3:c.C314T:p.T105M,RIC8B:NM_001351367:exon3:c.C314T:p.T105M,RIC8B:NM_018157:exon3:c.C578T:p.T193M,RIC8B:NM_001351361:exon4:c.C554T:p.T185M,RIC8B:NM_001351362:exon4:c.C554T:p.T185M,RIC8B:NM_001351364:exon4:c.C458T:p.T153M	.	5.4999999999999997E-3	4.4999999999999997E-3	2.9239999999999999E-3	0	3	3	0	8	8	11
chr12:110906720	G	C	rs368560327	exonic	FAM216A	nonsynonymous SNV	FAM216A:NM_013300:exon1:c.G40C:p.G14R	.	9.1000000000000004E-3	1.4E-3	0	0	3	3	0	3	3	6
chr12:123687210	A	C	rs760096565	exonic	MPHOSPH9	nonsynonymous SNV	MPHOSPH9:NM_022782:exon10:c.T1742G:p.I581S	.	2.4749999999999999E-5	.	2.9239999999999999E-3	0	3	3	1	11	12	15
chr12:124323006	A	G	rs145483216	exonic	DNAH10	nonsynonymous SNV	DNAH10:NM_207437:exon28:c.A4552G:p.M1518V	.	1.26E-2	6.6E-3	0	0	3	3	0	6	6	9
chr12:133102350	C	T	rs61744287	exonic	FBRSL1	nonsynonymous SNV	FBRSL1:NM_001142641:exon3:c.C520T:p.R174W,FBRSL1:NM_001367871:exon3:c.C520T:p.R174W	.	0.01	2.4500000000000001E-2	.	0	3	3	0	16	16	19
chr13:98828892	T	C	rs41300600	exonic	RNF113B	nonsynonymous SNV	RNF113B:NM_178861:exon1:c.A599G:p.K200R	.	5.3E-3	1.5100000000000001E-2	5.8479999999999999E-3	0	3	3	0	14	14	17
chr13:114542707	C	G	rs139682172	exonic	GAS6	nonsynonymous SNV	GAS6:NM_000820:exon5:c.G460C:p.D154H	.	2.9999999999999997E-4	6.3739999999999996E-5	1.7544000000000001E-2	0	3	3	0	13	13	16
chr14:20869172	T	G	rs755877374	exonic	TEP1	nonsynonymous SNV	TEP1:NM_001319035:exon7:c.A1196C:p.N399T,TEP1:NM_007110:exon9:c.A1520C:p.N507T	.	3.2950000000000001E-5	.	5.8479999999999999E-3	0	3	3	0	7	7	10
chr14:23375570	G	A	rs764052323	exonic	RBM23	stopgain	RBM23:NM_001077352:exon4:c.C187T:p.R63X,RBM23:NM_018107:exon4:c.C187T:p.R63X,RBM23:NM_001077351:exon5:c.C235T:p.R79X,RBM23:NM_001352765:exon5:c.C187T:p.R63X,RBM23:NM_001352763:exon6:c.C235T:p.R79X,RBM23:NM_001352764:exon6:c.C367T:p.R123X,RBM23:NM_001352766:exon7:c.C235T:p.R79X	.	8.2979999999999995E-5	9.5509999999999999E-5	2.9239999999999999E-3	0	3	3	0	1	1	4
chr14:23855655	G	A	rs780726611	exonic	MYH6	nonsynonymous SNV	MYH6:NM_002471:exon33:c.C4828T:p.R1610C	Familial_hypertrophic_cardiomyopathy_14|not_specified	4.1180000000000002E-5	3.1900000000000003E-5	5.8820000000000001E-3	0	3	3	0	8	8	11
chr14:24707479	G	A	rs34354104	exonic	GMPR2	nonsynonymous SNV	GMPR2:NM_001283022:exon8:c.G779A:p.G260D,GMPR2:NM_001283023:exon8:c.G641A:p.G214D,GMPR2:NM_016576:exon8:c.G779A:p.G260D,GMPR2:NM_001002000:exon9:c.G725A:p.G242D,GMPR2:NM_001002001:exon9:c.G725A:p.G242D,GMPR2:NM_001002002:exon9:c.G725A:p.G242D,GMPR2:NM_001351022:exon9:c.G725A:p.G242D,GMPR2:NM_001351023:exon9:c.G725A:p.G242D,GMPR2:NM_001283021:exon10:c.G617A:p.G206D,GMPR2:NM_001351024:exon10:c.G617A:p.G206D,GMPR2:NM_001351025:exon10:c.G617A:p.G206D,GMPR2:NM_001351026:exon10:c.G617A:p.G206D	.	3.1199999999999999E-2	3.6400000000000002E-2	1.1696E-2	0	3	3	0	18	18	21
chr14:36780896	T	C	rs371414445	exonic	MBIP	nonsynonymous SNV	MBIP:NM_001144891:exon6:c.A673G:p.R225G,MBIP:NM_001308110:exon6:c.A673G:p.R225G,MBIP:NM_016586:exon6:c.A673G:p.R225G	.	3.3120000000000001E-5	.	2.9239999999999999E-3	0	3	3	0	2	2	5
chr14:37149866	C	A	rs17104991	exonic;splicing	SLC25A21;SLC25A21	nonsynonymous SNV	SLC25A21:NM_030631:exon10:c.G897T:p.W299C	.	8.6999999999999994E-3	2.5399999999999999E-2	8.7720000000000003E-3	0	3	3	0	12	12	15
chr14:91773407	T	C	rs548699524	exonic	CCDC88C	nonsynonymous SNV	CCDC88C:NM_001080414:exon18:c.A3170G:p.D1057G	.	2.7339999999999999E-5	3.1850000000000002E-5	5.8479999999999999E-3	0	3	3	0	2	2	5
chr15:54919253	T	C	rs146433220	exonic	UNC13C	nonsynonymous SNV	UNC13C:NM_001080534:exon31:c.T6587C:p.V2196A,UNC13C:NM_001329919:exon32:c.T6581C:p.V2194A	.	2.5000000000000001E-3	1.4E-3	5.8479999999999999E-3	0	3	3	0	5	5	8
chr15:56923895	C	A	rs61741526	exonic	ZNF280D	nonsynonymous SNV	ZNF280D:NM_001002843:exon21:c.G2702T:p.G901V,ZNF280D:NM_001288588:exon22:c.G2741T:p.G914V,ZNF280D:NM_017661:exon22:c.G2741T:p.G914V	.	1.61E-2	1.54E-2	2.9239999999999999E-3	0	3	3	0	13	13	16
chr15:90321534	T	G	rs756801528	exonic	MESP2	nonsynonymous SNV	MESP2:NM_001039958:exon2:c.T1163G:p.L388R	.	3.4709999999999998E-5	.	1.1696E-2	0	3	3	0	19	19	22
chr15:90904468	C	T	rs139475252	exonic	ZNF774	nonsynonymous SNV	ZNF774:NM_001004309:exon4:c.C1405T:p.R469C	.	6.9999999999999999E-4	2.0000000000000001E-4	1.7544000000000001E-2	0	3	3	0	14	14	17
chr15:91312388	C	G	rs139610577	exonic	BLM	nonsynonymous SNV	BLM:NM_000057:exon11:c.C2333G:p.S778C,BLM:NM_001287247:exon11:c.C2333G:p.S778C,BLM:NM_001287248:exon11:c.C1208G:p.S403C,BLM:NM_001287246:exon12:c.C2333G:p.S778C	Hereditary_cancer-predisposing_syndrome|not_specified|not_provided	1E-4	9.5500000000000004E-5	0	0	3	3	0	0	0	3
chr16:3406185	T	C	rs149625259	exonic	OR2C1	nonsynonymous SNV	OR2C1:NM_012368:exon1:c.T245C:p.L82P	.	8.0000000000000004E-4	2.0000000000000001E-4	0	0	3	3	1	8	9	12
chr16:50138853	C	A	rs141326733	exonic	HEATR3	nonsynonymous SNV	HEATR3:NM_001329731:exon14:c.C1231A:p.R411S,HEATR3:NM_182922:exon15:c.C1924A:p.R642S,HEATR3:NM_001329729:exon16:c.C1573A:p.R525S,HEATR3:NM_001329730:exon16:c.C1573A:p.R525S	.	1.6000000000000001E-3	4.0000000000000002E-4	2.9239999999999999E-3	0	3	3	0	13	13	16
chr16:57804522	C	T	rs534173077	exonic	KIFC3	nonsynonymous SNV	KIFC3:NM_001318712:exon5:c.G550A:p.V184M,KIFC3:NM_001318713:exon5:c.G439A:p.V147M,KIFC3:NM_001130099:exon6:c.G439A:p.V147M,KIFC3:NM_001130100:exon7:c.G856A:p.V286M,KIFC3:NM_001318710:exon7:c.G922A:p.V308M,KIFC3:NM_001318711:exon7:c.G682A:p.V228M,KIFC3:NM_001318715:exon7:c.G439A:p.V147M,KIFC3:NM_005550:exon7:c.G856A:p.V286M,KIFC3:NM_001318714:exon8:c.G439A:p.V147M	.	0	3.1869999999999998E-5	.	0	3	3	0	5	5	8
chr16:61761089	A	G	rs762899072	exonic	CDH8	nonsynonymous SNV	CDH8:NM_001796:exon9:c.T1445C:p.V482A	.	4.9700000000000002E-5	6.3880000000000005E-5	2.9239999999999999E-3	0	3	3	0	1	1	4
chr16:67685700	C	T	rs546586729	exonic	CARMIL2	nonsynonymous SNV	CARMIL2:NM_001013838:exon25:c.C2540T:p.P847L,CARMIL2:NM_001317026:exon26:c.C2432T:p.P811L	.	4.333E-5	.	8.8240000000000002E-3	0	3	3	0	5	5	8
chr16:88783064	G	T	rs563555492	exonic	PIEZO1	nonsynonymous SNV	PIEZO1:NM_001142864:exon47:c.C6829A:p.L2277M	.	1.6799999999999999E-2	9.5569999999999995E-5	0	0	3	3	0	7	7	10
chr16:88931274	C	T	rs76267236	exonic	PABPN1L	nonsynonymous SNV	PABPN1L:NM_001080487:exon5:c.G641A:p.G214D	.	6.8000000000000005E-2	4.8599999999999997E-2	1.4619999999999999E-2	0	3	3	0	12	12	15
chr17:4536565	C	T	rs202058747	exonic	ALOX15	nonsynonymous SNV	ALOX15:NM_001140:exon10:c.G1294A:p.A432T	.	1.8E-3	.	0	0	3	3	0	3	3	6
chr17:6716256	G	C	rs142630501	exonic	TEKT1	nonsynonymous SNV	TEKT1:NM_053285:exon6:c.C746G:p.T249R	.	5.9999999999999995E-4	2.9999999999999997E-4	2.9239999999999999E-3	0	3	3	0	6	6	9
chr17:8193985	G	C	rs780491347	exonic	SLC25A35	stopgain	SLC25A35:NM_001320877:exon4:c.C675G:p.Y225X,SLC25A35:NM_001320870:exon5:c.C741G:p.Y247X	.	.	.	.	0	3	3	0	3	3	6
chr17:28505174	A	C	rs11544945	exonic	NSRP1	nonsynonymous SNV	NSRP1:NM_001261467:exon3:c.A95C:p.K32T,NSRP1:NM_032141:exon4:c.A257C:p.K86T	.	3.6900000000000002E-2	3.7100000000000001E-2	5.8479999999999999E-3	0	3	3	0	7	7	10
chr17:40997782	A	G	rs144802618	exonic	AOC2	nonsynonymous SNV	AOC2:NM_001158:exon1:c.A1139G:p.D380G,AOC2:NM_009590:exon1:c.A1139G:p.D380G	.	9.0600000000000007E-5	3.1869999999999998E-5	0	0	3	3	0	4	4	7
chr17:48503677	G	T	rs182270758	exonic	ACSF2	nonsynonymous SNV	ACSF2:NM_001288968:exon1:c.G55T:p.G19W,ACSF2:NM_001288969:exon1:c.G55T:p.G19W,ACSF2:NM_001288970:exon1:c.G55T:p.G19W,ACSF2:NM_025149:exon1:c.G55T:p.G19W	.	1.9900000000000001E-2	2.2700000000000001E-2	1.1905000000000001E-2	0	3	3	1	20	21	24
chr17:48601096	C	T	rs78242165	exonic	MYCBPAP	nonsynonymous SNV	MYCBPAP:NM_001366294:exon12:c.C1631T:p.A544V,MYCBPAP:NM_032133:exon12:c.C1586T:p.A529V	.	1.1299999999999999E-2	6.1000000000000004E-3	5.8479999999999999E-3	0	3	3	0	12	12	15
chr17:51900513	G	A	rs201736778	exonic	KIF2B	nonsynonymous SNV	KIF2B:NM_032559:exon1:c.G119A:p.R40Q	.	1.5E-3	3.1850000000000002E-5	0	0	3	3	0	5	5	8
chr17:56384308	C	T	rs377423150	exonic	TSPOAP1	nonsynonymous SNV	TSPOAP1:NM_024418:exon24:c.G4825A:p.D1609N,TSPOAP1:NM_001261835:exon25:c.G5005A:p.D1669N,TSPOAP1:NM_004758:exon25:c.G5005A:p.D1669N	.	8.4319999999999999E-6	.	.	0	3	3	1	11	12	15
chr17:56388976	C	T	rs143832913	exonic	TSPOAP1	nonsynonymous SNV	TSPOAP1:NM_024418:exon17:c.G2857A:p.G953S,TSPOAP1:NM_001261835:exon18:c.G3037A:p.G1013S,TSPOAP1:NM_004758:exon18:c.G3037A:p.G1013S	.	1E-4	3.188E-5	.	0	3	3	0	0	0	3
chr17:74921071	G	A	rs140434997	exonic	MGAT5B	nonsynonymous SNV	MGAT5B:NM_198955:exon8:c.G1082A:p.R361Q,MGAT5B:NM_001199172:exon9:c.G1049A:p.R350Q,MGAT5B:NM_144677:exon9:c.G1049A:p.R350Q	.	2.9999999999999997E-4	6.4300000000000004E-5	5.8479999999999999E-3	0	3	3	0	3	3	6
chr17:78395695	G	A	rs370977155	exonic	ENDOV	nonsynonymous SNV	ENDOV:NM_001352760:exon3:c.G296A:p.R99Q,ENDOV:NM_001352761:exon3:c.G296A:p.R99Q,ENDOV:NM_173627:exon3:c.G296A:p.R99Q	.	4.1999999999999997E-3	2.0000000000000001E-4	2.9239999999999999E-3	0	3	3	0	9	9	12
chr17:79226463	C	T	rs373504148	exonic	SLC38A10	nonsynonymous SNV	SLC38A10:NM_001037984:exon13:c.G1477A:p.E493K,SLC38A10:NM_138570:exon13:c.G1477A:p.E493K	.	1E-4	9.5649999999999994E-5	0	0	3	3	0	3	3	6
chr17:79860593	C	T	rs755678951	exonic	NPB	nonsynonymous SNV	NPB:NM_148896:exon2:c.C347T:p.S116F	.	3.5889999999999997E-5	3.1909999999999998E-5	.	0	3	3	0	1	1	4
chr18:334837	G	A	rs145828426	exonic	COLEC12	nonsynonymous SNV	COLEC12:NM_130386:exon6:c.C1721T:p.P574L	.	5.5999999999999999E-3	8.9999999999999998E-4	5.9519999999999998E-3	0	3	3	2	13	15	18
chr18:3174177	C	T	rs369420540	exonic	MYOM1	nonsynonymous SNV	MYOM1:NM_003803:exon7:c.G1052A:p.R351Q,MYOM1:NM_019856:exon7:c.G1052A:p.R351Q	Hypertrophic_cardiomyopathy	6.6299999999999999E-5	2.0000000000000001E-4	.	0	3	3	0	1	1	4
chr18:8786027	C	T	rs201167430	exonic	MTCL1	nonsynonymous SNV	MTCL1:NM_015210:exon7:c.C1825T:p.R609C	.	1.1999999999999999E-3	2.3E-3	0	0	3	3	0	7	7	10
chr19:1370742	G	A	rs34502536	exonic	PWWP3A	nonsynonymous SNV	PWWP3A:NM_001369792:exon11:c.G1447A:p.G483R,PWWP3A:NM_001369793:exon11:c.G1282A:p.G428R,PWWP3A:NM_001369789:exon12:c.G1651A:p.G551R,PWWP3A:NM_001369790:exon12:c.G1651A:p.G551R,PWWP3A:NM_032853:exon12:c.G1651A:p.G551R,PWWP3A:NM_001369791:exon13:c.G1447A:p.G483R	.	1.95E-2	1.4500000000000001E-2	.	0	3	3	0	9	9	12
chr19:1627365	A	G	rs35354874	exonic	TCF3	nonsynonymous SNV	TCF3:NM_001136139:exon6:c.T359C:p.L120P,TCF3:NM_001351778:exon6:c.T359C:p.L120P,TCF3:NM_001351779:exon6:c.T359C:p.L120P,TCF3:NM_003200:exon6:c.T359C:p.L120P	.	2.5700000000000001E-2	2.1600000000000001E-2	2.941E-3	0	3	3	0	4	4	7
chr19:2917947	C	T	rs142727006	exonic	ZNF57	nonsynonymous SNV	ZNF57:NM_001319083:exon4:c.C1232T:p.T411M,ZNF57:NM_173480:exon4:c.C1328T:p.T443M	.	1.4E-3	1.9E-3	0	0	3	3	0	2	2	5
chr19:3019741	G	A	rs200839990	exonic	TLE2	nonsynonymous SNV	TLE2:NM_001144762:exon6:c.C160T:p.R54C,TLE2:NM_001300846:exon6:c.C325T:p.R109C,TLE2:NM_003260:exon6:c.C325T:p.R109C,TLE2:NM_001144761:exon7:c.C364T:p.R122C	.	4.0000000000000002E-4	2.0000000000000001E-4	5.8820000000000001E-3	0	3	3	0	7	7	10
chr19:4328755	G	C	rs79657645	exonic	STAP2	stopgain	STAP2:NM_001013841:exon6:c.C507G:p.Y169X,STAP2:NM_017720:exon6:c.C507G:p.Y169X	.	1.21E-2	9.4000000000000004E-3	1.4706E-2	0	3	3	0	14	14	17
chr19:4359191	C	T	rs34522164	exonic	MPND	nonsynonymous SNV	MPND:NM_001159846:exon10:c.C1208T:p.P403L,MPND:NM_032868:exon11:c.C1268T:p.P423L,MPND:NM_001300862:exon12:c.C1358T:p.P453L	.	3.1099999999999999E-2	2.9600000000000001E-2	8.7720000000000003E-3	0	3	3	0	15	15	18
chr19:5587748	C	T	rs200613061	exonic	SAFB2	nonsynonymous SNV	SAFB2:NM_014649:exon20:c.G2669A:p.G890E	.	1.23E-2	6.9999999999999999E-4	1.506E-2	0	3	3	1	7	8	11
chr19:5832203	G	A	rs111589452	exonic	FUT6	nonsynonymous SNV	FUT6:NM_001040701:exon2:c.C376T:p.R126W,FUT6:NM_000150:exon3:c.C376T:p.R126W,FUT6:NM_001369502:exon4:c.C376T:p.R126W,FUT6:NM_001369504:exon4:c.C376T:p.R126W,FUT6:NM_001369505:exon4:c.C376T:p.R126W	.	2.48E-5	2.9999999999999997E-4	1.1696E-2	0	3	3	0	3	3	6
chr19:6187686	G	A	rs17851960	exonic	ACSBG2	nonsynonymous SNV	ACSBG2:NM_001289177:exon13:c.G1757A:p.G586D,ACSBG2:NM_001289178:exon13:c.G1757A:p.G586D,ACSBG2:NM_001289180:exon13:c.G1196A:p.G399D,ACSBG2:NM_001321384:exon13:c.G1607A:p.G536D,ACSBG2:NM_030924:exon13:c.G1757A:p.G586D	.	2.64E-2	3.0499999999999999E-2	2.3392E-2	0	3	3	0	14	14	17
chr19:12155456	G	A	rs146263400	exonic	ZNF878	nonsynonymous SNV	ZNF878:NM_001080404:exon4:c.C760T:p.R254C	.	4.0000000000000002E-4	1.4E-3	5.8479999999999999E-3	0	3	3	0	9	9	12
chr19:35718863	T	C	rs141317302	exonic	FAM187B	nonsynonymous SNV	FAM187B:NM_152481:exon1:c.A721G:p.R241G	.	2.3E-3	7.7000000000000002E-3	2.9239999999999999E-3	0	3	3	0	6	6	9
chr19:36206853	A	C	.	exonic	ZBTB32	nonsynonymous SNV	ZBTB32:NM_001316902:exon5:c.A137C:p.Q46P,ZBTB32:NM_014383:exon5:c.A968C:p.Q323P	.	.	.	0	0	3	3	0	25	25	28
chr19:45849943	G	A	rs369257383	exonic	KLC3	nonsynonymous SNV	KLC3:NM_177417:exon3:c.G400A:p.E134K	.	1E-4	.	2.9940000000000001E-3	0	3	3	0	13	13	16
chr19:49339083	C	T	rs199520436	exonic	HSD17B14	nonsynonymous SNV	HSD17B14:NM_016246:exon2:c.G106A:p.V36M	.	9.904E-5	.	2.9239999999999999E-3	0	3	3	0	6	6	9
chr19:50386991	G	A	rs147045240	exonic	TBC1D17	nonsynonymous SNV	TBC1D17:NM_001168222:exon9:c.G1016A:p.R339H,TBC1D17:NM_024682:exon10:c.G1115A:p.R372H	.	9.9300000000000001E-5	3.188E-5	0	0	3	3	0	14	14	17
chr19:55685954	G	C	rs202177638	exonic	SYT5	nonsynonymous SNV	SYT5:NM_001297774:exon6:c.C879G:p.I293M,SYT5:NM_003180:exon8:c.C891G:p.I297M	.	4.0000000000000002E-4	2.9999999999999997E-4	1.4619999999999999E-2	0	3	3	0	11	11	14
chr20:18162481	C	G	rs11557577	exonic	KAT14	nonsynonymous SNV	KAT14:NM_020536:exon7:c.C1799G:p.P600R	.	2.81E-2	2.5499999999999998E-2	8.7720000000000003E-3	0	3	3	0	10	10	13
chr20:31583439	C	T	rs17123951	exonic	SUN5	nonsynonymous SNV	SUN5:NM_080675:exon8:c.G520A:p.A174T	.	1.32E-2	4.1599999999999998E-2	2.6315999999999999E-2	0	3	3	1	17	18	21
chr20:31975259	G	A	rs766036699	exonic	CDK5RAP1	nonsynonymous SNV	CDK5RAP1:NM_001278167:exon6:c.C625T:p.R209W,CDK5RAP1:NM_001278168:exon6:c.C625T:p.R209W,CDK5RAP1:NM_001278169:exon6:c.C544T:p.R182W,CDK5RAP1:NM_001365728:exon6:c.C625T:p.R209W,CDK5RAP1:NM_016082:exon6:c.C628T:p.R210W,CDK5RAP1:NM_016408:exon6:c.C625T:p.R209W	.	4.1239999999999998E-5	.	2.9239999999999999E-3	0	3	3	0	4	4	7
chr20:44505843	C	T	rs148153379	exonic	ZSWIM3	nonsynonymous SNV	ZSWIM3:NM_080752:exon2:c.C646T:p.R216C	.	4.9480000000000001E-5	3.1850000000000002E-5	2.9239999999999999E-3	0	3	3	0	4	4	7
chr22:18300866	G	A	rs777073162	exonic	MICAL3	nonsynonymous SNV	MICAL3:NM_015241:exon26:c.C4561T:p.P1521S	.	.	.	.	0	3	3	0	0	0	3
chr22:36537328	G	A	rs371643988	exonic	APOL3	nonsynonymous SNV	APOL3:NM_145640:exon3:c.C1129T:p.R377W,APOL3:NM_014349:exon4:c.C916T:p.R306W,APOL3:NM_145639:exon4:c.C916T:p.R306W,APOL3:NM_145642:exon4:c.C529T:p.R177W,APOL3:NM_030644:exon5:c.C916T:p.R306W,APOL3:NM_145641:exon5:c.C529T:p.R177W	.	8.2369999999999999E-5	1E-4	2.9239999999999999E-3	0	3	3	0	10	10	13
chr22:37904616	G	A	rs139006752	exonic	CARD10	nonsynonymous SNV	CARD10:NM_014550:exon5:c.C983T:p.A328V	Primary_open_angle_glaucoma	2.3E-3	1.1999999999999999E-3	.	0	3	3	0	3	3	6
chr22:38382304	G	A	rs12170378	exonic	POLR2F	nonsynonymous SNV	POLR2F:NM_001301130:exon5:c.G437A:p.G146D	.	0.06	2.47E-2	.	0	3	3	0	21	21	24
chr22:50874873	G	A	rs144758234	exonic	PPP6R2	nonsynonymous SNV	PPP6R2:NM_001242898:exon14:c.G1594A:p.V532M,PPP6R2:NM_001242899:exon14:c.G1597A:p.V533M,PPP6R2:NM_001242900:exon14:c.G1594A:p.V532M,PPP6R2:NM_001351641:exon14:c.G1597A:p.V533M,PPP6R2:NM_001351642:exon14:c.G1594A:p.V532M,PPP6R2:NM_001351644:exon14:c.G1594A:p.V532M,PPP6R2:NM_001351646:exon14:c.G1591A:p.V531M,PPP6R2:NM_001351647:exon14:c.G1108A:p.V370M,PPP6R2:NM_001351648:exon14:c.G1108A:p.V370M,PPP6R2:NM_014678:exon14:c.G1594A:p.V532M,PPP6R2:NM_001351643:exon15:c.G1594A:p.V532M,PPP6R2:NM_001351645:exon15:c.G1594A:p.V532M,PPP6R2:NM_001365836:exon16:c.G1594A:p.V532M	.	5.0000000000000001E-3	2.8E-3	0	0	3	3	1	6	7	10
chr22:50898827	G	A	rs202156491	exonic	SBF1	nonsynonymous SNV	SBF1:NM_001365819:exon25:c.C3160T:p.R1054W,SBF1:NM_002972:exon25:c.C3157T:p.R1053W	Charcot-Marie-Tooth_disease,_type_4B3|not_provided	6.9999999999999999E-4	2.0000000000000001E-4	2.9239999999999999E-3	0	3	3	0	7	7	10
chr1:17603078	C	A	rs146033946	exonic	PADI3	nonsynonymous SNV	PADI3:NM_016233:exon12:c.C1372A:p.P458T	.	2.0000000000000001E-4	2.0000000000000001E-4	2.9239999999999999E-3	1	3	4	0	13	13	17
chr11:1298412	G	A	rs144425237	exonic	TOLLIP	nonsynonymous SNV	TOLLIP:NM_001318512:exon5:c.C532T:p.R178C,TOLLIP:NM_001318516:exon5:c.C499T:p.R167C,TOLLIP:NM_001318514:exon6:c.C475T:p.R159C,TOLLIP:NM_019009:exon6:c.C682T:p.R228C	.	2.9999999999999997E-4	1E-4	0	1	3	4	0	3	3	7
chr11:4968155	T	C	rs1817206	exonic	OR51A4	nonsynonymous SNV	OR51A4:NM_001005329:exon1:c.A176G:p.E59G	.	9.4000000000000004E-3	1.34E-2	0	1	3	4	0	10	10	14
chr11:124739396	G	C	.	exonic	ROBO3	nonsynonymous SNV	ROBO3:NM_022370:exon3:c.G538C:p.G180R	.	.	.	5.8820000000000001E-3	1	3	4	0	4	4	8
chr17:3427535	C	T	rs199905369	exonic	TRPV3	nonsynonymous SNV	TRPV3:NM_001258205:exon13:c.G1700A:p.R567Q,TRPV3:NM_145068:exon13:c.G1700A:p.R567Q	.	9.8900000000000005E-5	2.0000000000000001E-4	5.8479999999999999E-3	1	3	4	0	15	15	19
chr1:28282375	G	C	rs756141288	exonic	SMPDL3B	nonsynonymous SNV	SMPDL3B:NM_001009568:exon6:c.G871C:p.G291R,SMPDL3B:NM_001304579:exon6:c.G253C:p.G85R,SMPDL3B:NM_014474:exon6:c.G871C:p.G291R	.	4.1230000000000003E-5	.	2.9239999999999999E-3	0	4	4	0	5	5	9
chr1:36204823	C	T	rs143427538	exonic	CLSPN	nonsynonymous SNV	CLSPN:NM_001190481:exon19:c.G3152A:p.R1051H,CLSPN:NM_001330490:exon20:c.G3344A:p.R1115H,CLSPN:NM_022111:exon20:c.G3344A:p.R1115H	.	6.5889999999999994E-5	6.368E-5	2.9239999999999999E-3	0	4	4	1	13	14	18
chr1:109273351	C	A	rs76462144	exonic	FNDC7	nonsynonymous SNV	FNDC7:NM_001144937:exon9:c.C1680A:p.N560K	.	8.5000000000000006E-3	2.6200000000000001E-2	1.4619999999999999E-2	0	4	4	0	12	12	16
chr1:159827747	G	A	rs41264827	exonic	VSIG8	nonsynonymous SNV	VSIG8:NM_001013661:exon4:c.C440T:p.A147V	.	1.5699999999999999E-2	1.4500000000000001E-2	5.8479999999999999E-3	0	4	4	0	18	18	22
chr1:201047133	C	T	rs150590855	exonic	CACNA1S	nonsynonymous SNV	CACNA1S:NM_000069:exon11:c.G1493A:p.R498H	Malignant_hyperthermia_susceptibility_type_5|Hypokalemic_periodic_paralysis_1|not_provided	2.0000000000000001E-4	1E-4	0	0	4	4	0	3	3	7
chr1:210001460	A	G	rs138860505	exonic	UTP25	nonsynonymous SNV	UTP25:NM_014388:exon1:c.A52G:p.K18E	.	1.6999999999999999E-3	4.0000000000000002E-4	0	0	4	4	0	12	12	16
chr2:62728417	A	T	.	exonic	TMEM17	nonsynonymous SNV	TMEM17:NM_198276:exon4:c.T524A:p.L175H	.	.	.	.	0	4	4	0	1	1	5
chr2:182756900	C	G	rs114985669	exonic	ITPRID2	nonsynonymous SNV	ITPRID2:NM_001130445:exon1:c.C107G:p.A36G,ITPRID2:NM_001287503:exon1:c.C107G:p.A36G,ITPRID2:NM_001287505:exon1:c.C107G:p.A36G,ITPRID2:NM_006751:exon1:c.C107G:p.A36G	.	3.0599999999999999E-2	2.1899999999999999E-2	8.8760000000000002E-3	0	4	4	0	9	9	13
chr3:9495424	G	A	rs201499833	exonic	SETD5	nonsynonymous SNV	SETD5:NM_001080517:exon17:c.G2348A:p.R783H,SETD5:NM_001292043:exon19:c.G2054A:p.R685H,SETD5:NM_001349451:exon20:c.G2054A:p.R685H	.	2.0000000000000001E-4	3.1860000000000003E-5	2.9239999999999999E-3	0	4	4	1	15	16	20
chr3:39180100	G	A	rs80238762	exonic	TTC21A	nonsynonymous SNV	TTC21A:NM_001105513:exon27:c.G3727A:p.E1243K,TTC21A:NM_001366899:exon28:c.G3874A:p.E1292K,TTC21A:NM_001366900:exon28:c.G3850A:p.E1284K,TTC21A:NM_145755:exon28:c.G3871A:p.E1291K	.	8.3999999999999995E-3	7.9000000000000008E-3	2.9239999999999999E-3	0	4	4	0	8	8	12
chr3:44612506	A	G	rs376393171	exonic	ZKSCAN7	nonsynonymous SNV	ZKSCAN7:NM_001288590:exon6:c.A1904G:p.Y635C,ZKSCAN7:NM_018651:exon6:c.A1904G:p.Y635C	.	1E-4	3.1850000000000002E-5	0	0	4	4	0	9	9	13
chr3:46542070	A	G	rs976940466	exonic	RTP3	nonsynonymous SNV	RTP3:NM_031440:exon2:c.A380G:p.Y127C	.	.	.	1.4619999999999999E-2	0	4	4	1	10	11	15
chr3:49456754	A	G	rs201141125	exonic	AMT	nonsynonymous SNV	AMT:NM_001164710:exon5:c.T503C:p.V168A,AMT:NM_001164711:exon5:c.T467C:p.V156A,AMT:NM_000481:exon6:c.T635C:p.V212A,AMT:NM_001164712:exon6:c.T635C:p.V212A	Non-ketotic_hyperglycinemia	2.9999999999999997E-4	1E-4	2.9239999999999999E-3	0	4	4	0	13	13	17
chr3:130293232	T	C	rs200274210	exonic	COL6A6	nonsynonymous SNV	COL6A6:NM_001102608:exon7:c.T3410C:p.I1137T	.	6.8999999999999999E-3	4.0000000000000001E-3	1.7544000000000001E-2	0	4	4	0	19	19	23
chr3:164716360	G	A	rs868014810	exonic	SI	nonsynonymous SNV	SI:NM_001041:exon38:c.C4508T:p.A1503V	.	.	.	8.7720000000000003E-3	0	4	4	0	10	10	14
chr4:2632799	G	A	rs774164919	exonic	FAM193A	nonsynonymous SNV	FAM193A:NM_001256666:exon3:c.G68A:p.G23D,FAM193A:NM_001256667:exon3:c.G68A:p.G23D,FAM193A:NM_001256668:exon3:c.G68A:p.G23D,FAM193A:NM_003704:exon3:c.G68A:p.G23D,FAM193A:NM_001366316:exon5:c.G770A:p.G257D,FAM193A:NM_001366318:exon5:c.G941A:p.G314D	.	8.4700000000000002E-6	.	.	0	4	4	0	11	11	15
chr4:2933156	C	T	rs763621840	exonic	MFSD10	nonsynonymous SNV	MFSD10:NM_001120:exon9:c.G1060A:p.G354S,MFSD10:NM_001146069:exon10:c.G1060A:p.G354S	.	0	3.1909999999999998E-5	.	0	4	4	0	11	11	15
chr4:15640152	C	A	.	exonic	FBXL5	nonsynonymous SNV	FBXL5:NM_001193534:exon4:c.G562T:p.V188L,FBXL5:NM_001193535:exon4:c.G511T:p.V171L,FBXL5:NM_012161:exon4:c.G562T:p.V188L	.	.	.	8.7720000000000003E-3	0	4	4	0	8	8	12
chr4:57244314	C	A	rs73240543	exonic	AASDH	nonsynonymous SNV	AASDH:NM_001286668:exon3:c.G368T:p.R123L,AASDH:NM_001286669:exon3:c.G209T:p.R70L,AASDH:NM_001323893:exon3:c.G209T:p.R70L,AASDH:NM_001286671:exon4:c.G668T:p.R223L,AASDH:NM_001286672:exon4:c.G668T:p.R223L,AASDH:NM_001323890:exon4:c.G668T:p.R223L,AASDH:NM_001323892:exon4:c.G668T:p.R223L,AASDH:NM_181806:exon4:c.G668T:p.R223L	.	2.7000000000000001E-3	2.8999999999999998E-3	.	0	4	4	0	16	16	20
chr4:68780407	T	C	rs148395045	exonic	TMPRSS11A	nonsynonymous SNV	TMPRSS11A:NM_001114387:exon9:c.A994G:p.I332V,TMPRSS11A:NM_182606:exon9:c.A1003G:p.I335V	.	2.2000000000000001E-3	2.3999999999999998E-3	1.7544000000000001E-2	0	4	4	1	8	9	13
chr4:77231074	G	A	rs140083759	exonic	STBD1	nonsynonymous SNV	STBD1:NM_003943:exon2:c.G998A:p.R333H	.	1E-4	1E-4	0	0	4	4	0	12	12	16
chr5:40852774	T	C	rs143022216	exonic	CARD6	nonsynonymous SNV	CARD6:NM_032587:exon3:c.T1340C:p.L447P	.	9.8950000000000006E-5	6.3670000000000005E-5	1.7544000000000001E-2	0	4	4	1	17	18	22
chr6:26235041	C	T	rs138815183	exonic	HIST1H1D	nonsynonymous SNV	HIST1H1D:NM_005320:exon1:c.G121A:p.V41I	.	5.7999999999999996E-3	5.4999999999999997E-3	2.9239999999999999E-3	0	4	4	0	6	6	10
chr6:32041457	G	A	rs865873272	exonic	TNXB	nonsynonymous SNV	TNXB:NM_001365276:exon12:c.C4648T:p.R1550C,TNXB:NM_019105:exon12:c.C4648T:p.R1550C	.	.	3.1909999999999998E-5	.	0	4	4	0	4	4	8
chr6:39282083	C	T	rs139959421	exonic	KCNK17	nonsynonymous SNV	KCNK17:NM_001135111:exon1:c.G14A:p.R5Q,KCNK17:NM_031460:exon1:c.G14A:p.R5Q	.	3.3999999999999998E-3	8.8000000000000005E-3	6.1729999999999997E-3	0	4	4	0	2	2	6
chr6:161022107	C	T	rs41259144	exonic	LPA	nonsynonymous SNV	LPA:NM_005577:exon19:c.G2969A:p.R990Q	.	7.4999999999999997E-3	5.4999999999999997E-3	5.8479999999999999E-3	0	4	4	0	2	2	6
chr6:170159989	T	A	rs146747272	exonic	ERMARD	nonsynonymous SNV	ERMARD:NM_001278532:exon6:c.T283A:p.Y95N,ERMARD:NM_001278531:exon7:c.T661A:p.Y221N,ERMARD:NM_001278533:exon7:c.T661A:p.Y221N,ERMARD:NM_018341:exon7:c.T661A:p.Y221N	not_provided	4.0000000000000002E-4	2.9999999999999997E-4	0	0	4	4	0	8	8	12
chr7:6554068	T	C	rs867008247	exonic	GRID2IP	nonsynonymous SNV	GRID2IP:NM_001145118:exon8:c.A1361G:p.Y454C	.	.	3.188E-5	8.9289999999999994E-3	0	4	4	0	13	13	17
chr7:23728923	C	T	rs146280373	exonic	FAM221A	nonsynonymous SNV	FAM221A:NM_001127365:exon2:c.C101T:p.P34L,FAM221A:NM_001300932:exon2:c.C101T:p.P34L,FAM221A:NM_001127364:exon3:c.C275T:p.P92L,FAM221A:NM_199136:exon3:c.C275T:p.P92L	.	5.9999999999999995E-4	2.9999999999999997E-4	1.7544000000000001E-2	0	4	4	0	14	14	18
chr7:101267498	T	C	rs781221528	exonic	MYL10	nonsynonymous SNV	MYL10:NM_138403:exon2:c.A125G:p.N42S	.	2.472E-5	.	2.9239999999999999E-3	0	4	4	1	17	18	22
chr8:3141775	C	G	rs149028484	exonic	CSMD1	nonsynonymous SNV	CSMD1:NM_033225:exon26:c.G4044C:p.W1348C	not_provided	1.1000000000000001E-3	8.0000000000000004E-4	2.9239999999999999E-3	0	4	4	0	13	13	17
chr8:11418838	C	T	rs199696853	exonic	BLK	nonsynonymous SNV	BLK:NM_001330465:exon10:c.C844T:p.R282C,BLK:NM_001715:exon11:c.C1057T:p.R353C	Maturity_onset_diabetes_mellitus_in_young	4.0000000000000002E-4	3.184E-5	5.8479999999999999E-3	0	4	4	0	6	6	10
chr8:19263472	A	T	rs17128366	exonic	CSGALNACT1	nonsynonymous SNV	CSGALNACT1:NM_001354497:exon8:c.T1418A:p.F473Y,CSGALNACT1:NM_001354476:exon9:c.T1418A:p.F473Y,CSGALNACT1:NM_001354483:exon9:c.T1418A:p.F473Y,CSGALNACT1:NM_001354490:exon9:c.T1418A:p.F473Y,CSGALNACT1:NM_001354492:exon9:c.T1418A:p.F473Y,CSGALNACT1:NM_001130518:exon10:c.T1418A:p.F473Y,CSGALNACT1:NM_001354475:exon10:c.T1418A:p.F473Y,CSGALNACT1:NM_001354477:exon10:c.T1418A:p.F473Y,CSGALNACT1:NM_001354481:exon10:c.T1418A:p.F473Y,CSGALNACT1:NM_001354484:exon10:c.T1418A:p.F473Y,CSGALNACT1:NM_001354485:exon10:c.T1418A:p.F473Y,CSGALNACT1:NM_001354487:exon10:c.T1418A:p.F473Y,CSGALNACT1:NM_001354488:exon10:c.T1418A:p.F473Y,CSGALNACT1:NM_001354489:exon10:c.T1418A:p.F473Y,CSGALNACT1:NM_001354494:exon10:c.T1418A:p.F473Y,CSGALNACT1:NM_001354495:exon10:c.T1418A:p.F473Y,CSGALNACT1:NM_001354496:exon10:c.T1418A:p.F473Y,CSGALNACT1:NM_001354498:exon10:c.T1418A:p.F473Y,CSGALNACT1:NM_001354499:exon10:c.T1418A:p.F473Y,CSGALNACT1:NM_018371:exon10:c.T1418A:p.F473Y,CSGALNACT1:NM_001354480:exon11:c.T1418A:p.F473Y,CSGALNACT1:NM_001354491:exon11:c.T1418A:p.F473Y	.	4.4999999999999997E-3	1.41E-2	5.8479999999999999E-3	0	4	4	0	13	13	17
chr8:116599354	C	A	rs757759403	exonic	TRPS1	nonsynonymous SNV	TRPS1:NM_001282902:exon4:c.G2547T:p.L849F,TRPS1:NM_001330599:exon4:c.G2535T:p.L845F,TRPS1:NM_001282903:exon5:c.G2553T:p.L851F,TRPS1:NM_014112:exon5:c.G2574T:p.L858F	.	1E-4	.	2.3392E-2	0	4	4	0	12	12	16
chr8:145114779	G	A	rs200381383	exonic	OPLAH	nonsynonymous SNV	OPLAH:NM_017570:exon2:c.C157T:p.R53C	.	2.9999999999999997E-4	1E-4	2.9239999999999999E-3	0	4	4	0	2	2	6
chr9:108234242	G	T	rs117347201	exonic	FSD1L	nonsynonymous SNV	FSD1L:NM_001287191:exon4:c.G301T:p.A101S,FSD1L:NM_001287192:exon4:c.G301T:p.A101S,FSD1L:NM_001330739:exon4:c.G301T:p.A101S,FSD1L:NM_031919:exon4:c.G301T:p.A101S,FSD1L:NM_001145313:exon5:c.G397T:p.A133S	.	8.0999999999999996E-3	7.4999999999999997E-3	2.7272999999999999E-2	0	4	4	0	22	22	26
chr10:73831998	T	G	.	exonic	SPOCK2	nonsynonymous SNV	SPOCK2:NM_001244950:exon4:c.A263C:p.D88A,SPOCK2:NM_014767:exon5:c.A263C:p.D88A	.	.	.	1.4706E-2	0	4	4	0	14	14	18
chr11:193808	G	T	rs201435049	exonic	SCGB1C1;SCGB1C2	nonsynonymous SNV	SCGB1C2:NM_001097610:exon2:c.G152T:p.G51V,SCGB1C1:NM_145651:exon2:c.G152T:p.G51V	.	2.0000000000000001E-4	1E-4	0	0	4	4	0	7	7	11
chr11:67402333	A	T	rs117056541	exonic	TBX10	nonsynonymous SNV	TBX10:NM_005995:exon3:c.T331A:p.Y111N	.	2.8999999999999998E-3	2.0999999999999999E-3	8.7720000000000003E-3	0	4	4	0	11	11	15
chr11:70031776	G	A	rs187484921	exonic	ANO1	nonsynonymous SNV	ANO1:NM_018043:exon25:c.G2669A:p.R890Q	.	1.6589999999999999E-5	9.5539999999999997E-5	2.9239999999999999E-3	0	4	4	0	6	6	10
chr11:123900694	A	G	rs75994039	exonic	OR10G8	nonsynonymous SNV	OR10G8:NM_001004464:exon1:c.A365G:p.Y122C	.	4.3499999999999997E-2	3.15E-2	8.8240000000000002E-3	0	4	4	0	13	13	17
chr12:29920832	G	A	.	exonic	TMTC1	nonsynonymous SNV	TMTC1:NM_001193451:exon2:c.C479T:p.A160V,TMTC1:NM_001367875:exon2:c.C479T:p.A160V,TMTC1:NM_175861:exon2:c.C155T:p.A52V	.	.	.	.	0	4	4	0	6	6	10
chr12:113382404	G	A	rs751686088	exonic	OAS3	nonsynonymous SNV	OAS3:NM_006187:exon3:c.G584A:p.R195H	.	1.6569999999999999E-5	3.184E-5	.	0	4	4	0	7	7	11
chr12:119591444	A	T	rs376470371	exonic	SRRM4	nonsynonymous SNV	SRRM4:NM_194286:exon11:c.A1381T:p.S461C	.	4.5370000000000001E-5	2.0000000000000001E-4	.	0	4	4	0	0	0	4
chr13:46287911	C	T	rs143200378	exonic	SPERT	nonsynonymous SNV	SPERT:NM_001286341:exon2:c.C670T:p.R224W,SPERT:NM_001286342:exon3:c.C643T:p.R215W,SPERT:NM_152719:exon3:c.C751T:p.R251W	.	3.7000000000000002E-3	2.3999999999999998E-3	0	0	4	4	0	12	12	16
chr14:102729910	C	T	rs34084056	exonic	MOK	nonsynonymous SNV	MOK:NM_001272011:exon3:c.G166A:p.D56N,MOK:NM_001353827:exon3:c.G166A:p.D56N,MOK:NM_001330234:exon4:c.G256A:p.D86N,MOK:NM_014226:exon4:c.G256A:p.D86N,MOK:NM_001353828:exon5:c.G64A:p.D22N	.	5.8999999999999999E-3	4.1000000000000003E-3	8.7720000000000003E-3	0	4	4	0	10	10	14
chr15:45392382	T	C	rs79393107	exonic	DUOX2	nonsynonymous SNV	DUOX2:NM_001363711:exon24:c.A3050G:p.E1017G,DUOX2:NM_014080:exon24:c.A3050G:p.E1017G	Congenital_hypothyroidism	1.09E-2	3.3099999999999997E-2	0	0	4	4	1	12	13	17
chr16:55563792	C	T	rs138534282	exonic	LPCAT2	nonsynonymous SNV	LPCAT2:NM_017839:exon4:c.C575T:p.P192L	.	4.0000000000000002E-4	1E-4	.	0	4	4	0	3	3	7
chr17:4542794	C	G	rs11568142	exonic	ALOX15	nonsynonymous SNV	ALOX15:NM_001140:exon2:c.G268C:p.D90H	not_provided	6.1000000000000004E-3	4.0000000000000001E-3	2.9239999999999999E-3	0	4	4	0	11	11	15
chr17:8700778	G	A	rs74899363	exonic	MFSD6L	nonsynonymous SNV	MFSD6L:NM_152599:exon1:c.C1661T:p.S554L	.	1.66E-2	5.5999999999999999E-3	5.8479999999999999E-3	0	4	4	0	12	12	16
chr17:15643443	C	T	rs758806406	exonic	TBC1D26	nonsynonymous SNV	TBC1D26:NM_178571:exon9:c.C527T:p.A176V	.	3.3130000000000003E-5	.	2.9239999999999999E-3	0	4	4	0	6	6	10
chr17:19618436	G	A	rs147915236	exonic	SLC47A2	nonsynonymous SNV	SLC47A2:NM_001099646:exon2:c.C218T:p.A73V,SLC47A2:NM_001256663:exon2:c.C218T:p.A73V,SLC47A2:NM_152908:exon2:c.C218T:p.A73V	.	1E-3	8.9999999999999998E-4	5.8820000000000001E-3	0	4	4	0	11	11	15
chr17:26666668	A	C	.	exonic	TNFAIP1	nonsynonymous SNV	TNFAIP1:NM_021137:exon2:c.A121C:p.T41P	.	.	.	3.2163999999999998E-2	0	4	4	0	26	26	30
chr19:2934625	C	T	rs141883841	exonic	ZNF77	nonsynonymous SNV	ZNF77:NM_021217:exon4:c.G500A:p.C167Y	.	1.8E-3	1.8E-3	0	0	4	4	0	3	3	7
chr19:7125518	C	T	rs1799816	exonic	INSR	nonsynonymous SNV	INSR:NM_001079817:exon16:c.G2998A:p.V1000M,INSR:NM_000208:exon17:c.G3034A:p.V1012M	Diabetes_mellitus_type_2|Insulin-resistant_diabetes_mellitus_AND_acanthosis_nigricans|Monogenic_diabetes|not_specified|not_provided	8.9999999999999993E-3	4.4999999999999997E-3	2.0468E-2	0	4	4	0	29	29	33
chr19:16025701	C	T	rs761126212	exonic	CYP4F11	nonsynonymous SNV	CYP4F11:NM_021187:exon9:c.G1120A:p.D374N,CYP4F11:NM_001128932:exon10:c.G1120A:p.D374N	.	2.4729999999999999E-5	3.1860000000000003E-5	8.7720000000000003E-3	0	4	4	0	4	4	8
chr19:51856469	G	A	rs147353781	exonic	ETFB	nonsynonymous SNV	ETFB:NM_001014763:exon2:c.C565T:p.R189C,ETFB:NM_001985:exon3:c.C292T:p.R98C	not_specified|not_provided	1.5E-3	1.1000000000000001E-3	2.9239999999999999E-3	0	4	4	0	5	5	9
chr19:52381731	G	A	rs141002989	exonic	ZNF577	nonsynonymous SNV	ZNF577:NM_001370449:exon4:c.C98T:p.T33I,ZNF577:NM_001370450:exon4:c.C98T:p.T33I,ZNF577:NM_001370455:exon4:c.C98T:p.T33I,ZNF577:NM_001370456:exon4:c.C98T:p.T33I,ZNF577:NM_001135590:exon5:c.C98T:p.T33I,ZNF577:NM_001370447:exon5:c.C98T:p.T33I,ZNF577:NM_001370448:exon5:c.C98T:p.T33I,ZNF577:NM_001370452:exon5:c.C98T:p.T33I,ZNF577:NM_001370457:exon5:c.C98T:p.T33I,ZNF577:NM_032679:exon5:c.C98T:p.T33I	.	2.9999999999999997E-4	1E-4	8.7720000000000003E-3	0	4	4	0	4	4	8
chr19:54974460	C	A	rs149393351	exonic	LENG9	nonsynonymous SNV	LENG9:NM_001301782:exon1:c.G250T:p.D84Y,LENG9:NM_198988:exon1:c.G316T:p.D106Y	.	1.0999999999999999E-2	7.9000000000000008E-3	6.1729999999999997E-3	0	4	4	0	20	20	24
chr19:57286568	A	G	rs148139560	exonic	ZIM2	nonsynonymous SNV	ZIM2:NM_001369772:exon11:c.T1072C:p.C358R,ZIM2:NM_015363:exon11:c.T1072C:p.C358R,ZIM2:NM_001146326:exon12:c.T1072C:p.C358R,ZIM2:NM_001146327:exon12:c.T1072C:p.C358R,ZIM2:NM_001369770:exon12:c.T1072C:p.C358R,ZIM2:NM_001369771:exon12:c.T1072C:p.C358R,ZIM2:NM_001369773:exon12:c.T1165C:p.C389R,ZIM2:NM_001369774:exon12:c.T1165C:p.C389R	.	1.11E-2	1.2500000000000001E-2	0	0	4	4	0	5	5	9
chr20:278598	A	G	rs565761564	exonic	ZCCHC3	nonsynonymous SNV	ZCCHC3:NM_033089:exon1:c.A371G:p.K124R	.	.	1.1000000000000001E-3	8.8500000000000002E-3	0	4	4	3	13	16	20
chr20:24952147	G	A	rs78661674	exonic	APMAP	nonsynonymous SNV	APMAP:NM_020531:exon5:c.C487T:p.L163F	.	2.4799999999999999E-2	1.95E-2	2.3392E-2	0	4	4	1	16	17	21
chr20:61867626	C	T	rs41282996	exonic	BIRC7	nonsynonymous SNV	BIRC7:NM_022161:exon1:c.C178T:p.R60W,BIRC7:NM_139317:exon1:c.C178T:p.R60W	.	1.9900000000000001E-2	2.2200000000000001E-2	5.8479999999999999E-3	0	4	4	0	13	13	17
chr22:39135382	C	T	rs867249689	exonic	SUN2	nonsynonymous SNV	SUN2:NM_001199579:exon14:c.G1691A:p.R564H,SUN2:NM_015374:exon14:c.G1628A:p.R543H,SUN2:NM_001199580:exon15:c.G1628A:p.R543H	.	.	.	.	0	4	4	0	3	3	7
chr22:45255629	G	A	rs140056752	exonic	ARHGAP8;PRR5-ARHGAP8	nonsynonymous SNV	ARHGAP8:NM_181335:exon11:c.G896A:p.R299H,ARHGAP8:NM_001017526:exon12:c.G989A:p.R330H,PRR5-ARHGAP8:NM_181334:exon14:c.G1289A:p.R430H	.	2E-3	4.0000000000000002E-4	.	0	4	4	0	6	6	10
chr22:50962639	C	T	.	exonic	SCO2	nonsynonymous SNV	SCO2:NM_001169109:exon2:c.G202A:p.G68R,SCO2:NM_001169110:exon2:c.G202A:p.G68R,SCO2:NM_001169111:exon2:c.G202A:p.G68R,SCO2:NM_005138:exon2:c.G202A:p.G68R	.	.	.	.	0	4	4	0	2	2	6
chr6:154771261	C	T	rs41292920	exonic	CNKSR3	nonsynonymous SNV	CNKSR3:NM_001368116:exon2:c.G202A:p.V68M,CNKSR3:NM_001368117:exon2:c.G184A:p.V62M,CNKSR3:NM_173515:exon2:c.G184A:p.V62M	.	8.0999999999999996E-3	9.7000000000000003E-3	8.7720000000000003E-3	1	4	5	1	12	13	18
chr16:2069924	C	G	.	exonic	NPW	nonsynonymous SNV	NPW:NM_001099456:exon1:c.C22G:p.R8G	.	.	.	.	1	4	5	2	7	9	14
chr1:157566136	G	A	rs75108086	exonic	FCRL4	nonsynonymous SNV	FCRL4:NM_031282:exon2:c.C34T:p.P12S	.	1.18E-2	9.7999999999999997E-3	5.8479999999999999E-3	0	5	5	0	9	9	14
chr2:86831051	C	A	rs61760874	exonic	RNF103	nonsynonymous SNV	RNF103:NM_005667:exon4:c.G1973T:p.C658F,RNF103:NM_001198951:exon5:c.G1961T:p.C654F	.	5.7999999999999996E-3	4.5999999999999999E-3	5.8479999999999999E-3	0	5	5	0	18	18	23
chr2:113080326	T	G	rs776402468	exonic	ZC3H6	nonsynonymous SNV	ZC3H6:NM_198581:exon9:c.T1187G:p.V396G	.	7.4690000000000005E-5	.	2.9239999999999999E-3	0	5	5	0	33	33	38
chr3:114026810	G	A	rs868291940	exonic	TIGIT	stopgain	TIGIT:NM_173799:exon4:c.G567A:p.W189X	.	.	.	5.8479999999999999E-3	0	5	5	1	22	23	28
chr4:951791	T	C	rs80114247	exonic	TMEM175	nonsynonymous SNV	TMEM175:NM_001297424:exon9:c.T776C:p.M259T,TMEM175:NM_001297425:exon9:c.T776C:p.M259T,TMEM175:NM_001297428:exon9:c.T674C:p.M225T,TMEM175:NM_001297423:exon11:c.T776C:p.M259T,TMEM175:NM_001297427:exon11:c.T674C:p.M225T,TMEM175:NM_032326:exon11:c.T1022C:p.M341T,TMEM175:NM_001297426:exon12:c.T674C:p.M225T	.	3.09E-2	2.0500000000000001E-2	1.7544000000000001E-2	0	5	5	0	22	22	27
chr4:88046199	A	C	rs200278451	exonic	AFF1	nonsynonymous SNV	AFF1:NM_001313960:exon10:c.A1370C:p.E457A,AFF1:NM_001313959:exon12:c.A2456C:p.E819A,AFF1:NM_005935:exon12:c.A2456C:p.E819A,AFF1:NM_001166693:exon13:c.A2477C:p.E826A	.	2.0000000000000001E-4	2.0000000000000001E-4	0	0	5	5	0	4	4	9
chr5:34935876	A	G	rs765760154	exonic	DNAJC21	nonsynonymous SNV	DNAJC21:NM_001012339:exon3:c.A253G:p.S85G,DNAJC21:NM_001348420:exon3:c.A253G:p.S85G,DNAJC21:NM_194283:exon3:c.A253G:p.S85G	.	4.1199999999999999E-5	.	8.7720000000000003E-3	0	5	5	0	14	14	19
chr6:30038902	G	C	rs577656142	exonic	RNF39	nonsynonymous SNV	RNF39:NM_025236:exon4:c.C1249G:p.P417A,RNF39:NM_170769:exon5:c.C1051G:p.P351A	.	2E-3	2.9999999999999997E-4	5.3189999999999999E-3	0	5	5	1	21	22	27
chr6:30114907	C	T	rs752076047	exonic	TRIM40	nonsynonymous SNV	TRIM40:NM_138700:exon3:c.C500T:p.S167F,TRIM40:NM_001286633:exon4:c.C587T:p.S196F	.	8.2409999999999995E-6	.	.	0	5	5	1	5	6	11
chr6:65300250	C	G	rs199689193	exonic	EYS	nonsynonymous SNV	EYS:NM_001142800:exon26:c.G5510C:p.W1837S,EYS:NM_001292009:exon26:c.G5510C:p.W1837S	Retinitis_pigmentosa|Retinitis_pigmentosa_25|not_specified|Retinitis_Pigmentosa,_Recessive|not_provided	4.8999999999999998E-3	2.5999999999999999E-3	0	0	5	5	0	17	17	22
chr8:8176770	C	T	rs28533138	exonic	PRAG1	nonsynonymous SNV	PRAG1:NM_001080826:exon7:c.G3115A:p.V1039M,PRAG1:NM_001369759:exon7:c.G3115A:p.V1039M	.	9.5999999999999992E-3	2.93E-2	8.7720000000000003E-3	0	5	5	0	18	18	23
chr10:88476524	A	G	rs372331627	exonic	LDB3	nonsynonymous SNV	LDB3:NM_001368064:exon9:c.A1483G:p.I495V,LDB3:NM_001368065:exon9:c.A1483G:p.I495V,LDB3:NM_001080114:exon10:c.A1342G:p.I448V,LDB3:NM_001171610:exon10:c.A1687G:p.I563V,LDB3:NM_007078:exon10:c.A1672G:p.I558V,LDB3:NM_001368066:exon11:c.A1531G:p.I511V	Arrhythmogenic_right_ventricular_cardiomyopathy|Myofibrillar_myopathy,_ZASP-related|not_specified|not_provided	5.9999999999999995E-4	3.1890000000000001E-5	1.4706E-2	0	5	5	3	26	29	34
chr11:551741	C	T	rs139348192	exonic	LRRC56	nonsynonymous SNV	LRRC56:NM_198075:exon10:c.C887T:p.S296F	.	7.1000000000000004E-3	2.3999999999999998E-3	5.9170000000000004E-3	0	5	5	0	14	14	19
chr11:44097104	T	C	rs538240295	exonic	ACCS	nonsynonymous SNV	ACCS:NM_001127219:exon6:c.T518C:p.L173P,ACCS:NM_032592:exon6:c.T518C:p.L173P	.	7.4179999999999998E-5	.	2.9239999999999999E-2	0	5	5	2	31	33	38
chr11:89883726	C	T	rs77745866	exonic	NAALAD2	nonsynonymous SNV	NAALAD2:NM_001300930:exon5:c.C560T:p.T187I,NAALAD2:NM_005467:exon5:c.C560T:p.T187I	.	8.0000000000000002E-3	2.4299999999999999E-2	1.7544000000000001E-2	0	5	5	0	8	8	13
chr11:111613299	G	A	rs566998075	exonic	PPP2R1B	nonsynonymous SNV	PPP2R1B:NM_001177563:exon11:c.C1264T:p.R422C,PPP2R1B:NM_181700:exon11:c.C1453T:p.R485C,PPP2R1B:NM_001177562:exon12:c.C1510T:p.R504C,PPP2R1B:NM_002716:exon13:c.C1645T:p.R549C,PPP2R1B:NM_181699:exon13:c.C1645T:p.R549C	.	1E-4	9.5550000000000005E-5	4.3860000000000003E-2	0	5	5	2	33	35	40
chr12:675281	C	T	rs201055284	exonic	NINJ2	nonsynonymous SNV	NINJ2:NM_001294345:exon2:c.G76A:p.V26M,NINJ2:NM_016533:exon2:c.G97A:p.V33M	.	1E-4	1E-4	8.7720000000000003E-3	0	5	5	0	17	17	22
chr12:7045649	A	C	.	exonic	ATN1	nonsynonymous SNV	ATN1:NM_001007026:exon5:c.A1219C:p.S407R,ATN1:NM_001940:exon5:c.A1219C:p.S407R	.	.	.	.	0	5	5	0	2	2	7
chr12:70747687	G	A	.	exonic	CNOT2	nonsynonymous SNV	CNOT2:NM_001199303:exon16:c.G1615A:p.A539T,CNOT2:NM_014515:exon16:c.G1615A:p.A539T,CNOT2:NM_001199302:exon17:c.G1615A:p.A539T	.	.	.	.	0	5	5	0	4	4	9
chr15:43069364	C	T	rs370495535	exonic	TTBK2	nonsynonymous SNV	TTBK2:NM_173500:exon12:c.G1274A:p.R425H	not_provided	8.2979999999999995E-5	3.1850000000000002E-5	1.7544000000000001E-2	0	5	5	1	16	17	22
chr15:43733730	A	G	rs45482998	exonic	TP53BP1	nonsynonymous SNV	TP53BP1:NM_001141979:exon15:c.T3092C:p.V1031A,TP53BP1:NM_001141980:exon15:c.T3092C:p.V1031A,TP53BP1:NM_005657:exon15:c.T3077C:p.V1026A,TP53BP1:NM_001355001:exon16:c.T212C:p.V71A	.	1.24E-2	1.14E-2	1.4619999999999999E-2	0	5	5	0	16	16	21
chr16:72991451	T	C	rs139430946	exonic	ZFHX3	nonsynonymous SNV	ZFHX3:NM_006885:exon2:c.A2594G:p.Y865C	not_provided	5.0000000000000001E-4	9.5719999999999998E-5	8.7720000000000003E-3	0	5	5	1	11	12	17
chr16:82033344	G	A	rs74029334	exonic	SDR42E1	nonsynonymous SNV	SDR42E1:NM_145168:exon3:c.C554T:p.P185L	.	1.1999999999999999E-3	3.8E-3	1.7544000000000001E-2	0	5	5	0	8	8	13
chr17:4448967	G	A	rs139356015	exonic	MYBBP1A	nonsynonymous SNV	MYBBP1A:NM_001105538:exon15:c.C2011T:p.R671W,MYBBP1A:NM_014520:exon15:c.C2011T:p.R671W	.	4.4000000000000003E-3	2.0999999999999999E-3	8.7720000000000003E-3	0	5	5	0	13	13	18
chr19:6468907	G	A	rs35001260	exonic	DENND1C	nonsynonymous SNV	DENND1C:NM_001290331:exon18:c.C1333T:p.R445C,DENND1C:NM_024898:exon20:c.C1465T:p.R489C	.	1.8100000000000002E-2	1.5599999999999999E-2	5.8479999999999999E-3	0	5	5	0	14	14	19
chr19:19576347	G	C	rs375586614	exonic	GATAD2A	nonsynonymous SNV	GATAD2A:NM_001359631:exon2:c.G193C:p.E65Q,GATAD2A:NM_017660:exon2:c.G193C:p.E65Q,GATAD2A:NM_001300946:exon3:c.G193C:p.E65Q	.	2.9999999999999997E-4	1E-4	2.9239999999999999E-3	0	5	5	0	1	1	6
chr21:46032768	C	T	rs116506540	exonic	KRTAP10-8	nonsynonymous SNV	KRTAP10-8:NM_198695:exon1:c.C751T:p.R251C	.	1.2E-2	1.54E-2	2.9239999999999999E-2	0	5	5	0	16	16	21
chr22:42523558	T	C	rs202102799	exonic	CYP2D6	nonsynonymous SNV	CYP2D6:NM_001025161:exon6:c.A911G:p.Y304C,CYP2D6:NM_000106:exon7:c.A1064G:p.Y355C	.	7.7000000000000002E-3	3.7000000000000002E-3	3.3110000000000001E-3	0	5	5	0	21	21	26
chr5:95998181	G	C	.	exonic	CAST	nonsynonymous SNV	CAST:NM_001042440:exon1:c.G55C:p.A19P,CAST:NM_001042441:exon1:c.G55C:p.A19P,CAST:NM_001330626:exon1:c.G55C:p.A19P,CAST:NM_001330627:exon1:c.G55C:p.A19P,CAST:NM_001750:exon1:c.G55C:p.A19P,CAST:NM_001042442:exon2:c.G55C:p.A19P	.	.	.	.	2	4	6	1	14	15	21
chr5:135391459	C	A	rs121909212	exonic	TGFBI	nonsynonymous SNV	TGFBI:NM_000358:exon11:c.C1501A:p.P501T	Corneal_dystrophy|Lattice_corneal_dystrophy_type_3A	2.9999999999999997E-4	2.0000000000000001E-4	.	1	5	6	0	5	5	11
chr12:52775207	C	T	rs867590669	exonic	KRT84	nonsynonymous SNV	KRT84:NM_033045:exon5:c.G1015A:p.A339T	.	.	.	2.9239999999999999E-3	1	5	6	0	15	15	21
chr1:109964531	G	A	rs779582683	exonic	PSMA5	nonsynonymous SNV	PSMA5:NM_002790:exon2:c.C47T:p.S16F	.	5.2420000000000003E-5	.	2.6315999999999999E-2	0	6	6	0	71	71	77
chr3:14200100	A	C	rs767970072	exonic	XPC	nonsynonymous SNV	XPC:NM_001354726:exon8:c.T704G:p.V235G,XPC:NM_001354727:exon9:c.T1283G:p.V428G,XPC:NM_001354729:exon9:c.T1265G:p.V422G,XPC:NM_001354730:exon9:c.T1283G:p.V428G,XPC:NM_004628:exon9:c.T1283G:p.V428G	.	1.2999999999999999E-3	.	4.3860000000000003E-2	0	6	6	0	14	14	20
chr6:34122878	C	T	rs866644696	exonic	GRM4	nonsynonymous SNV	GRM4:NM_001256809:exon1:c.G290A:p.C97Y	.	.	.	.	0	6	6	0	15	15	21
chr6:142397030	G	A	rs142626832	exonic	NMBR	nonsynonymous SNV	NMBR:NM_001324308:exon3:c.C484T:p.R162W,NMBR:NM_002511:exon3:c.C928T:p.R310W,NMBR:NM_001324307:exon4:c.C484T:p.R162W	not_provided	4.5999999999999999E-3	4.1999999999999997E-3	1.4619999999999999E-2	0	6	6	0	8	8	14
chr8:144946937	T	G	.	exonic	EPPK1	nonsynonymous SNV	EPPK1:NM_031308:exon2:c.A485C:p.D162A	.	.	.	8.8240000000000002E-3	0	6	6	0	55	55	61
chr11:31811492	C	T	rs755181141	exonic	PAX6	nonsynonymous SNV	PAX6:NM_001368930:exon7:c.G656A:p.R219K,PAX6:NM_001368902:exon9:c.G851A:p.R284K,PAX6:NM_001368907:exon9:c.G851A:p.R284K,PAX6:NM_001368909:exon9:c.G851A:p.R284K,PAX6:NM_001368929:exon9:c.G700A:p.D234N,PAX6:NM_001310160:exon10:c.G851A:p.R284K,PAX6:NM_001368899:exon10:c.G851A:p.R284K,PAX6:NM_001368901:exon10:c.G851A:p.R284K,PAX6:NM_001368903:exon10:c.G851A:p.R284K,PAX6:NM_001368911:exon10:c.G1153A:p.D385N,PAX6:NM_001310161:exon11:c.G851A:p.R284K,PAX6:NM_001368900:exon11:c.G851A:p.R284K,PAX6:NM_001368904:exon11:c.G851A:p.R284K,PAX6:NM_001368906:exon11:c.G851A:p.R284K,PAX6:NM_001368908:exon11:c.G851A:p.R284K,PAX6:NM_001368916:exon11:c.G1108A:p.D370N,PAX6:NM_001258465:exon12:c.G1259A:p.R420K,PAX6:NM_001368889:exon12:c.G1259A:p.R420K,PAX6:NM_001368891:exon12:c.G1259A:p.R420K,PAX6:NM_001368913:exon12:c.G1150A:p.D384N,PAX6:NM_001368915:exon12:c.G1108A:p.D370N,PAX6:NM_001368917:exon12:c.G1108A:p.D370N,PAX6:NM_001368920:exon12:c.G1334A:p.R445K,PAX6:NM_001368928:exon12:c.G1058A:p.R353K,PAX6:NM_000280:exon13:c.G1259A:p.R420K,PAX6:NM_001127612:exon13:c.G1259A:p.R420K,PAX6:NM_001258464:exon13:c.G1259A:p.R420K,PAX6:NM_001368887:exon13:c.G1259A:p.R420K,PAX6:NM_001368888:exon13:c.G1259A:p.R420K,PAX6:NM_001368890:exon13:c.G1259A:p.R420K,PAX6:NM_001368892:exon13:c.G1301A:p.R434K,PAX6:NM_001368905:exon13:c.G851A:p.R284K,PAX6:NM_001368912:exon13:c.G1150A:p.D384N,PAX6:NM_001368914:exon13:c.G1150A:p.D384N,PAX6:NM_001368918:exon13:c.G1376A:p.R459K,PAX6:NM_001368921:exon13:c.G949A:p.D317N,PAX6:NM_001368924:exon13:c.G1100A:p.R367K,PAX6:NM_001368925:exon13:c.G1100A:p.R367K,PAX6:NM_001258462:exon14:c.G1301A:p.R434K,PAX6:NM_001258463:exon14:c.G1301A:p.R434K,PAX6:NM_001310158:exon14:c.G1301A:p.R434K,PAX6:NM_001368894:exon14:c.G1301A:p.R434K,PAX6:NM_001368910:exon14:c.G1502A:p.R501K,PAX6:NM_001368919:exon14:c.G1376A:p.R459K,PAX6:NM_001368922:exon14:c.G1100A:p.R367K,PAX6:NM_001368923:exon14:c.G1100A:p.R367K,PAX6:NM_001368926:exon14:c.G1100A:p.R367K,PAX6:NM_001368927:exon14:c.G1100A:p.R367K,PAX6:NM_001604:exon14:c.G1301A:p.R434K,PAX6:NM_001368893:exon15:c.G1301A:p.R434K	.	2.0000000000000001E-4	3.0999999999999999E-3	.	0	6	6	0	13	13	19
chr12:124497113	A	G	rs150362388	exonic	ZNF664	nonsynonymous SNV	ZNF664:NM_001204298:exon5:c.A422G:p.K141R,ZNF664:NM_152437:exon5:c.A422G:p.K141R	.	1.2500000000000001E-2	4.1999999999999997E-3	1.4619999999999999E-2	0	6	6	0	29	29	35
chr14:45711340	G	C	rs34168608	exonic	MIS18BP1	nonsynonymous SNV	MIS18BP1:NM_018353:exon4:c.C1040G:p.P347R	.	8.3000000000000001E-3	8.0999999999999996E-3	5.8479999999999999E-3	0	6	6	0	18	18	24
chr16:81236325	A	C	rs28689661	exonic	PKD1L2	nonsynonymous SNV	PKD1L2:NM_001076780:exon6:c.T923G:p.V308G	.	4.5999999999999999E-3	1.3899999999999999E-2	2.9239999999999999E-2	0	6	6	0	10	10	16
chr19:7542168	G	A	rs11668511	exonic	PEX11G	nonsynonymous SNV	PEX11G:NM_001300881:exon5:c.C436T:p.L146F,PEX11G:NM_080662:exon5:c.C646T:p.L216F	.	4.8800000000000003E-2	2.6200000000000001E-2	2.0958000000000001E-2	0	6	6	1	17	18	24
chr19:19655483	A	G	.	exonic	CILP2	nonsynonymous SNV	CILP2:NM_153221:exon8:c.A2129G:p.E710G	.	.	.	.	0	6	6	0	6	6	12
chr20:31877713	A	T	rs61739245	exonic	BPIFB1	nonsynonymous SNV	BPIFB1:NM_033197:exon4:c.A280T:p.I94F	.	1.5699999999999999E-2	1.38E-2	1.1696E-2	0	6	6	0	8	8	14
chr11:5809280	G	T	rs201810252	exonic	OR52N1	nonsynonymous SNV	OR52N1:NM_001001913:exon1:c.C767A:p.P256Q	.	.	.	0	5	2	7	16	0	16	23
chr12:52825839	T	C	rs2232393	exonic	KRT75	nonsynonymous SNV	KRT75:NM_004693:exon3:c.A725G:p.E242G	.	2.7000000000000001E-3	7.4999999999999997E-3	5.8479999999999999E-3	1	6	7	0	21	21	28
chr1:153906093	T	G	.	exonic	DENND4B	nonsynonymous SNV	DENND4B:NM_001367466:exon20:c.A3229C:p.T1077P,DENND4B:NM_014856:exon20:c.A3196C:p.T1066P	.	.	.	.	0	7	7	0	30	30	37
chr1:159023419	G	A	rs141780636	exonic	IFI16	nonsynonymous SNV	IFI16:NM_001206567:exon10:c.G2014A:p.E672K,IFI16:NM_005531:exon10:c.G2014A:p.E672K,IFI16:NM_001364867:exon12:c.G2182A:p.E728K	.	9.0619999999999996E-5	1E-4	1.4619999999999999E-2	0	7	7	0	10	10	17
chr6:39832264	G	A	rs6919807	exonic	DAAM2	nonsynonymous SNV	DAAM2:NM_001201427:exon4:c.G314A:p.R105H,DAAM2:NM_015345:exon4:c.G314A:p.R105H	.	1.9E-3	4.7000000000000002E-3	2.9239999999999999E-3	0	7	7	0	16	16	23
chr15:84286980	G	A	rs142360966	exonic	SH3GL3	nonsynonymous SNV	SH3GL3:NM_001301108:exon9:c.G778A:p.G260R,SH3GL3:NM_001324187:exon9:c.G778A:p.G260R,SH3GL3:NM_003027:exon9:c.G985A:p.G329R,SH3GL3:NM_001324183:exon10:c.G1009A:p.G337R,SH3GL3:NM_001324185:exon10:c.G778A:p.G260R,SH3GL3:NM_001324186:exon10:c.G880A:p.G294R,SH3GL3:NM_001324184:exon11:c.G880A:p.G294R,SH3GL3:NM_001301109:exon12:c.G1009A:p.G337R	.	8.2410000000000005E-5	6.3700000000000003E-5	.	0	7	7	3	15	18	25
chr16:88498254	T	G	rs559625962	exonic	ZNF469	nonsynonymous SNV	ZNF469:NM_001367624:exon1:c.T4376G:p.L1459R	Brittle_cornea_syndrome_1	2E-3	2.0000000000000001E-4	4.7619999999999997E-3	0	7	7	0	9	9	16
chr17:21319792	G	A	rs148164273	exonic	KCNJ12;KCNJ18	nonsynonymous SNV	KCNJ18:NM_001194958:exon3:c.G1138A:p.E380K,KCNJ12:NM_021012:exon3:c.G1138A:p.E380K	.	8.9999999999999998E-4	2.7000000000000001E-3	8.7720000000000003E-3	0	7	7	0	14	14	21
chr19:50265416	C	T	rs143828952	exonic	TSKS	nonsynonymous SNV	TSKS:NM_021733:exon2:c.G244A:p.V82M	.	1.4E-3	2.0000000000000001E-4	1.1696E-2	0	7	7	1	15	16	23
chr11:5809281	G	T	rs200275481	exonic	OR52N1	nonsynonymous SNV	OR52N1:NM_001001913:exon1:c.C766A:p.P256T	.	.	.	1.2579E-2	6	2	8	25	0	25	33
chr2:129075939	T	A	rs202247387	exonic	HS6ST1	stopgain	HS6ST1:NM_004807:exon1:c.A199T:p.K67X	.	1.83E-2	1E-4	4.202E-3	0	8	8	0	20	20	28
chr17:4889549	G	C	.	exonic	CAMTA2	nonsynonymous SNV	CAMTA2:NM_001171167:exon2:c.C38G:p.P13R,CAMTA2:NM_001171168:exon2:c.C38G:p.P13R	.	.	.	0	0	8	8	0	36	36	44
chr1:241767627	A	G	rs141356521	exonic	OPN3	nonsynonymous SNV	OPN3:NM_014322:exon2:c.T628C:p.C210R	.	6.9999999999999999E-4	4.0000000000000002E-4	3.8011999999999997E-2	0	9	9	1	46	47	56
chr4:154625951	C	A	rs5743704	exonic	TLR2	nonsynonymous SNV	TLR2:NM_001318789:exon3:c.C1892A:p.P631H,TLR2:NM_001318790:exon3:c.C1892A:p.P631H,TLR2:NM_001318791:exon3:c.C1892A:p.P631H,TLR2:NM_001318793:exon3:c.C1892A:p.P631H,TLR2:NM_001318795:exon3:c.C1892A:p.P631H,TLR2:NM_001318796:exon3:c.C1892A:p.P631H,TLR2:NM_003264:exon3:c.C1892A:p.P631H,TLR2:NM_001318787:exon4:c.C1892A:p.P631H	.	2.75E-2	3.1099999999999999E-2	2.6315999999999999E-2	1	9	10	0	32	32	42
chr19:7532488	A	G	.	exonic	ARHGEF18	nonsynonymous SNV	ARHGEF18:NM_001130955:exon16:c.A2672G:p.E891G,ARHGEF18:NM_001367824:exon17:c.A2360G:p.E787G,ARHGEF18:NM_015318:exon17:c.A2360G:p.E787G,ARHGEF18:NM_001367823:exon26:c.A3398G:p.E1133G	.	.	.	1.9531E-2	1	9	10	2	14	16	26
chr11:1028379	C	T	rs116256283	exonic	MUC6	nonsynonymous SNV	MUC6:NM_005961:exon14:c.G1600A:p.G534S	.	8.3000000000000001E-3	7.7999999999999996E-3	1.4619999999999999E-2	0	10	10	0	19	19	29
chr16:70993639	C	T	rs200979879	exonic	HYDIN	nonsynonymous SNV	HYDIN:NM_001270974:exon39:c.G6053A:p.R2018H	.	3.2099999999999997E-2	3.5200000000000002E-2	2.9412000000000001E-2	0	13	13	0	37	37	50
chr17:7256739	G	C	rs750610462	exonic	KCTD11	nonsynonymous SNV	KCTD11:NM_001002914:exon1:c.G478C:p.A160P,KCTD11:NM_001363642:exon1:c.G595C:p.A199P	.	5.1919999999999998E-5	.	2.3392E-2	0	15	15	0	95	95	110
chr2:66667046	C	G	rs779973733	exonic	MEIS1	nonsynonymous SNV	MEIS1:NM_002398:exon3:c.C311G:p.P104R	.	5.418E-5	.	0	0	21	21	0	119	119	140

### Sheet: D3 KU_119+QA_216
Supplementary Dataset D3 - KU_119+QA_216 loosely-replicated Morbid Obesity risk variants - (n=308).
CHR:POS	Ref	Alt	dbSNP_ID	Func.refGene	Gene.refGene	ExonicFunc.refGene	AAChange.refGene	CLNDN	ExAC_ALL	gnomad_ALL_AF	GME_AP	Count of Morbidly Obese individuals having the variant in Homozygous Alternate form	Count of Morbidly Obese individuals having the variant in Heterozygous form	Total count of Morbidly Obese individuals having the variant	Count of Overweight/Obese individuals having the variant in Homozygous Alternate form	Count of Overweight/Obese individuals having the variant in Heterozygous form	Total count of Overweight/Obese individuals having the variant	Grand_total count of Overweight/Obese/Morbidly obese individuals having the variant
chr1:17597398	A	G	rs139426141	exonic	PADI3	nonsynonymous SNV	PADI3:NM_016233:exon8:c.A856G:p.T286A	Central_centrifugal_cicatricial_alopecia	3.5999999999999999E-3	1.01E-2	2.9239999999999999E-3	0	2	2	0	3	3	5
chr1:19181174	G	T	rs74056647	exonic	TAS1R2	nonsynonymous SNV	TAS1R2:NM_152232:exon3:c.C790A:p.L264M	.	1.2999999999999999E-3	4.3E-3	2.9239999999999999E-3	0	2	2	0	4	4	6
chr1:19499949	T	C	rs776229650	exonic	UBR4	nonsynonymous SNV	UBR4:NM_020765:exon23:c.A3149G:p.Y1050C	.	2.482E-5	.	2.9239999999999999E-3	0	2	2	0	1	1	3
chr1:20474766	C	T	rs202032125	exonic	PLA2G2F	stopgain	PLA2G2F:NM_001360869:exon5:c.C379T:p.R127X,PLA2G2F:NM_022819:exon5:c.C508T:p.R170X	.	4.9429999999999999E-5	3.1919999999999999E-5	2.9239999999999999E-3	0	2	2	0	1	1	3
chr1:27661952	C	T	rs150461998	exonic	TMEM222	nonsynonymous SNV	TMEM222:NM_032125:exon6:c.C622T:p.R208W	.	9.4000000000000004E-3	6.1000000000000004E-3	2.9239999999999999E-3	0	2	2	1	5	6	8
chr1:27876189	C	T	rs138299564	exonic	AHDC1	nonsynonymous SNV	AHDC1:NM_001029882:exon6:c.G2438A:p.R813H	not_provided	2.0000000000000001E-4	1E-4	1.4619999999999999E-2	0	2	2	1	8	9	11
chr1:36773761	C	G	rs76695875	exonic	SH3D21	nonsynonymous SNV	SH3D21:NM_024676:exon5:c.C257G:p.P86R,SH3D21:NM_001162530:exon8:c.C590G:p.P197R	.	5.1999999999999998E-3	2.2000000000000001E-3	4.1669999999999997E-3	0	2	2	0	8	8	10
chr1:43675513	C	T	rs145112957	exonic	CFAP57	nonsynonymous SNV	CFAP57:NM_001167965:exon11:c.C1855T:p.R619C,CFAP57:NM_001195831:exon11:c.C1855T:p.R619C,CFAP57:NM_152498:exon11:c.C1855T:p.R619C	.	1.8E-3	1.4E-3	0	0	2	2	0	3	3	5
chr1:54475967	C	A	rs149768061	exonic	LDLRAD1	stopgain	LDLRAD1:NM_001276392:exon3:c.G340T:p.E114X,LDLRAD1:NM_001276394:exon3:c.G190T:p.E64X,LDLRAD1:NM_001276393:exon4:c.G328T:p.E110X,LDLRAD1:NM_001010978:exon5:c.G457T:p.E153X	.	2E-3	6.4999999999999997E-3	0	0	2	2	0	2	2	4
chr1:109650568	C	T	rs671287	exonic	C1orf194	nonsynonymous SNV	C1orf194:NM_001122961:exon2:c.G137A:p.R46Q,C1orf194:NM_001245025:exon2:c.G173A:p.R58Q,C1orf194:NM_001366200:exon2:c.G167A:p.R56Q	.	3.8999999999999998E-3	1.26E-2	.	0	2	2	0	5	5	7
chr1:178489520	A	G	rs146640002	exonic	TEX35	nonsynonymous SNV	TEX35:NM_001170722:exon6:c.A314G:p.D105G,TEX35:NM_001170723:exon6:c.A290G:p.D97G,TEX35:NM_001170724:exon6:c.A290G:p.D97G,TEX35:NM_032126:exon6:c.A290G:p.D97G	.	1.1999999999999999E-3	1.2999999999999999E-3	0	0	2	2	1	3	4	6
chr1:229771352	T	G	.	exonic	URB2	nonsynonymous SNV	URB2:NM_001314021:exon4:c.T992G:p.L331W,URB2:NM_014777:exon4:c.T992G:p.L331W	.	.	.	2.9239999999999999E-3	0	2	2	1	10	11	13
chr2:21252534	G	A	rs13306194	exonic	APOB	nonsynonymous SNV	APOB:NM_000384:exon12:c.C1594T:p.R532W	Familial_hypercholesterolemia|Familial_hypercholesterolemia_1|Warfarin_response|Familial_hypercholesterolemia_2|Familial_hypobetalipoproteinemia|Hypobetalipoproteinemia,_familial,_1|not_specified|not_provided	1.14E-2	8.8000000000000005E-3	2.9239999999999999E-3	0	2	2	0	2	2	4
chr2:58276070	T	C	rs144870539	exonic	VRK2	nonsynonymous SNV	VRK2:NM_001130480:exon2:c.T104C:p.I35T,VRK2:NM_001130481:exon2:c.T104C:p.I35T,VRK2:NM_001130482:exon2:c.T35C:p.I12T,VRK2:NM_001130483:exon2:c.T104C:p.I35T,VRK2:NM_006296:exon2:c.T104C:p.I35T,VRK2:NM_001288838:exon4:c.T104C:p.I35T,VRK2:NM_001288837:exon5:c.T104C:p.I35T	.	4.8999999999999998E-3	2.5999999999999999E-3	0	0	2	2	0	17	17	19
chr2:71039626	C	T	rs113999331	exonic	CLEC4F	nonsynonymous SNV	CLEC4F:NM_001258027:exon5:c.G1492A:p.V498M,CLEC4F:NM_001321308:exon5:c.G1492A:p.V498M,CLEC4F:NM_173535:exon5:c.G1492A:p.V498M	.	2.7000000000000001E-3	7.7000000000000002E-3	2.9239999999999999E-3	0	2	2	0	4	4	6
chr2:111753534	C	T	rs150734728	exonic	ACOXL	nonsynonymous SNV	ACOXL:NM_001142807:exon14:c.C1234T:p.R412C,ACOXL:NM_001371254:exon15:c.C1324T:p.R442C	.	2.7000000000000001E-3	1.9E-3	0	0	2	2	0	3	3	5
chr2:128397000	G	T	rs149101001	exonic	LIMS2	nonsynonymous SNV	LIMS2:NM_001256542:exon7:c.C426A:p.N142K,LIMS2:NM_001161403:exon10:c.C882A:p.N294K,LIMS2:NM_001161404:exon10:c.C867A:p.N289K,LIMS2:NM_017980:exon10:c.C954A:p.N318K,LIMS2:NM_001136037:exon11:c.C948A:p.N316K	Muscular_dystrophy,_limb-girdle,_type_2W	4.0000000000000002E-4	2.9999999999999997E-4	2.9239999999999999E-3	0	2	2	0	2	2	4
chr2:135744418	C	T	rs141304858	exonic	MAP3K19	nonsynonymous SNV	MAP3K19:NM_001018044:exon5:c.G1685A:p.R562Q,MAP3K19:NM_001321177:exon7:c.G2075A:p.R692Q,MAP3K19:NM_025052:exon7:c.G2024A:p.R675Q	.	1.6000000000000001E-3	1.2999999999999999E-3	0	0	2	2	0	1	1	3
chr2:160252332	C	T	rs180681997	exonic	BAZ2B	nonsynonymous SNV	BAZ2B:NM_001289975:exon19:c.G2915A:p.R972K,BAZ2B:NM_001329857:exon20:c.G2861A:p.R954K,BAZ2B:NM_001329858:exon20:c.G2948A:p.R983K,BAZ2B:NM_013450:exon20:c.G3023A:p.R1008K	.	1.5E-3	2.9999999999999997E-4	0	0	2	2	0	13	13	15
chr2:170502355	C	T	rs201509533	exonic	CCDC173	stopgain	CCDC173:NM_001085447:exon9:c.G1655A:p.W552X	.	1.1000000000000001E-3	9.5799999999999998E-5	0	0	2	2	0	5	5	7
chr2:179404498	G	C	rs72648273	exonic	TTN	nonsynonymous SNV	TTN:NM_003319:exon180:c.C71099G:p.A23700G,TTN:NM_133432:exon181:c.C71474G:p.A23825G,TTN:NM_133437:exon181:c.C71675G:p.A23892G,TTN:NM_133378:exon301:c.C90590G:p.A30197G,TTN:NM_001256850:exon302:c.C93371G:p.A31124G,TTN:NM_001267550:exon352:c.C98294G:p.A32765G	Cardiomyopathy|Hypertrophic_cardiomyopathy|Distal_myopathy_Markesbery-Griggs_type|Myopathy,_myofibrillar,_9,_with_early_respiratory_failure|Myopathy,_early-onset,_with_fatal_cardiomyopathy|not_specified|Cardiovascular_phenotype|Dilated_Cardiomyopathy,_Dominant|Limb-Girdle_Muscular_Dystrophy,_Recessive|not_provided	2.8E-3	2.8E-3	2.9239999999999999E-3	0	2	2	0	3	3	5
chr2:219029268	C	T	rs372901871	exonic	CXCR1	nonsynonymous SNV	CXCR1:NM_000634:exon2:c.G667A:p.G223R	.	7.4129999999999997E-5	6.3700000000000003E-5	0	0	2	2	1	6	7	9
chr3:47618825	A	C	rs61732079	exonic	CSPG5	nonsynonymous SNV	CSPG5:NM_001206942:exon2:c.T277G:p.S93A,CSPG5:NM_001206943:exon2:c.T691G:p.S231A,CSPG5:NM_001206944:exon2:c.T691G:p.S231A,CSPG5:NM_001206945:exon2:c.T277G:p.S93A,CSPG5:NM_006574:exon2:c.T691G:p.S231A	.	1.38E-2	1.24E-2	0	0	2	2	0	14	14	16
chr3:49394930	A	T	rs373838463	exonic	GPX1	nonsynonymous SNV	GPX1:NM_001329455:exon2:c.T365A:p.L122Q	.	1E-4	9.5660000000000002E-5	4.202E-3	0	2	2	0	3	3	5
chr3:49694230	G	A	rs148674638	exonic	BSN	nonsynonymous SNV	BSN:NM_003458:exon5:c.G7241A:p.R2414Q	.	2.8E-3	1.9E-3	0	0	2	2	0	3	3	5
chr3:53126495	T	C	rs530994903	exonic	RFT1	nonsynonymous SNV	RFT1:NM_052859:exon12:c.A1348G:p.I450V	.	2.9999999999999997E-4	.	0	0	2	2	0	4	4	6
chr3:69242891	G	C	rs115964883	exonic	FRMD4B	nonsynonymous SNV	FRMD4B:NM_015123:exon17:c.C1622G:p.A541G	.	6.1999999999999998E-3	6.7000000000000002E-3	5.8479999999999999E-3	0	2	2	0	6	6	8
chr3:112358325	G	A	rs138430097	exonic	CCDC80	nonsynonymous SNV	CCDC80:NM_199511:exon2:c.C428T:p.A143V,CCDC80:NM_199512:exon2:c.C428T:p.A143V	.	5.7989999999999999E-5	6.3700000000000003E-5	2.9239999999999999E-3	0	2	2	1	5	6	8
chr3:122942456	A	C	rs762754213	exonic	SEC22A	nonsynonymous SNV	SEC22A:NM_012430:exon3:c.A233C:p.Y78S	.	2.4709999999999999E-5	.	.	0	2	2	0	8	8	10
chr3:132235602	G	A	rs113742727	exonic	DNAJC13	nonsynonymous SNV	DNAJC13:NM_015268:exon48:c.G5615A:p.R1872Q,DNAJC13:NM_001329126:exon49:c.G5630A:p.R1877Q	.	1E-3	2.5999999999999999E-3	2.941E-3	0	2	2	0	5	5	7
chr3:146311775	G	A	rs182408490	exonic	PLSCR5	stopgain	PLSCR5:NM_001085420:exon4:c.C385T:p.R129X,PLSCR5:NM_001321245:exon4:c.C349T:p.R117X	.	1.5E-3	4.0000000000000002E-4	0	0	2	2	0	10	10	12
chr3:186272377	G	A	rs750391893	exonic	TBCCD1	nonsynonymous SNV	TBCCD1:NM_001286749:exon5:c.C922T:p.R308C,TBCCD1:NM_001134415:exon6:c.C1210T:p.R404C,TBCCD1:NM_018138:exon6:c.C1210T:p.R404C	.	8.2400000000000007E-6	.	.	0	2	2	0	2	2	4
chr4:1018891	G	T	rs4647931	exonic	FGFRL1	nonsynonymous SNV	FGFRL1:NM_021923:exon6:c.G1271T:p.R424L,FGFRL1:NM_001004356:exon7:c.G1271T:p.R424L,FGFRL1:NM_001004358:exon7:c.G1271T:p.R424L,FGFRL1:NM_001370296:exon7:c.G1271T:p.R424L	.	1.9699999999999999E-2	1.8800000000000001E-2	1.4619999999999999E-2	0	2	2	0	7	7	9
chr4:57829669	G	A	rs61747375	exonic	NOA1	nonsynonymous SNV	NOA1:NM_032313:exon7:c.C2044T:p.P682S	.	3.0999999999999999E-3	1.8E-3	0	0	2	2	0	7	7	9
chr4:87730980	C	T	rs61730641	exonic	PTPN13	nonsynonymous SNV	PTPN13:NM_080684:exon43:c.C6569T:p.T2190I,PTPN13:NM_006264:exon45:c.C7085T:p.T2362I,PTPN13:NM_080683:exon46:c.C7142T:p.T2381I,PTPN13:NM_080685:exon46:c.C7157T:p.T2386I	.	9.1000000000000004E-3	8.9999999999999993E-3	.	0	2	2	0	5	5	7
chr4:111482613	A	G	rs147367863	exonic	ENPEP	nonsynonymous SNV	ENPEP:NM_001977:exon20:c.A2773G:p.R925G	.	5.9999999999999995E-4	1E-4	2.9239999999999999E-3	0	2	2	0	2	2	4
chr5:13931323	G	A	rs114220185	exonic	DNAH5	nonsynonymous SNV	DNAH5:NM_001369:exon2:c.C88T:p.R30W	Primary_ciliary_dyskinesia|Ciliary_dyskinesia,_primary,_3|not_specified|not_provided	5.0000000000000001E-4	1E-3	.	0	2	2	0	1	1	3
chr5:35659272	G	T	rs371431624	exonic	SPEF2	nonsynonymous SNV	SPEF2:NM_024867:exon8:c.G1130T:p.R377L,SPEF2:NM_144722:exon8:c.G1130T:p.R377L	.	4.172E-5	2.0000000000000001E-4	.	0	2	2	0	1	1	3
chr5:35667268	G	A	rs139580877	exonic	SPEF2	nonsynonymous SNV	SPEF2:NM_024867:exon9:c.G1262A:p.R421H,SPEF2:NM_144722:exon9:c.G1262A:p.R421H	not_specified	7.9000000000000008E-3	6.6E-3	2.9239999999999999E-3	0	2	2	0	6	6	8
chr5:35779389	C	T	rs775713281	exonic	SPEF2	nonsynonymous SNV	SPEF2:NM_024867:exon30:c.C4388T:p.T1463I	.	.	.	2.9239999999999999E-3	0	2	2	0	10	10	12
chr5:64556450	G	A	rs114007286	exonic	ADAMTS6	nonsynonymous SNV	ADAMTS6:NM_197941:exon14:c.C1807T:p.R603W	.	1.4E-3	4.4999999999999997E-3	0	0	2	2	0	2	2	4
chr5:82833168	G	T	rs868317793	exonic	VCAN	nonsynonymous SNV	VCAN:NM_001164097:exon7:c.G1385T:p.S462I,VCAN:NM_004385:exon8:c.G4346T:p.S1449I	.	.	.	.	0	2	2	0	4	4	6
chr5:112399817	G	A	rs145236815	exonic	MCC	nonsynonymous SNV	MCC:NM_002387:exon12:c.C1507T:p.H503Y,MCC:NM_001085377:exon14:c.C2077T:p.H693Y	.	2.0000000000000001E-4	2.0000000000000001E-4	2.9239999999999999E-3	0	2	2	0	1	1	3
chr5:140773812	G	A	rs144796076	exonic	PCDHGA8	nonsynonymous SNV	PCDHGA8:NM_014004:exon1:c.G1432A:p.D478N,PCDHGA8:NM_032088:exon1:c.G1432A:p.D478N	.	2.0999999999999999E-3	1.6000000000000001E-3	0	0	2	2	0	8	8	10
chr5:149216159	C	T	rs45509002	exonic	PPARGC1B	nonsynonymous SNV	PPARGC1B:NM_001172698:exon7:c.C2024T:p.P675L,PPARGC1B:NM_001172699:exon7:c.C1949T:p.P650L,PPARGC1B:NM_133263:exon8:c.C2141T:p.P714L	.	2.8E-3	8.5000000000000006E-3	.	0	2	2	0	8	8	10
chr5:156898783	G	T	rs540992129	exonic	NIPAL4	nonsynonymous SNV	NIPAL4:NM_001172292:exon4:c.G673T:p.V225F,NIPAL4:NM_001099287:exon5:c.G730T:p.V244F	Congenital_ichthyosiform_erythroderma	1.5E-3	3.188E-5	2.9239999999999999E-3	0	2	2	0	7	7	9
chr5:176317824	C	G	rs201738990	exonic	HK3	nonsynonymous SNV	HK3:NM_002115:exon5:c.G533C:p.R178T	.	8.0000000000000004E-4	6.3689999999999995E-5	2.9239999999999999E-3	0	2	2	0	2	2	4
chr5:179280392	G	A	rs112867427	exonic	MRNIP	stopgain	MRNIP:NM_001017987:exon2:c.C112T:p.Q38X,MRNIP:NM_016175:exon2:c.C112T:p.Q38X	.	2.5999999999999999E-3	4.1999999999999997E-3	2.9239999999999999E-3	0	2	2	1	10	11	13
chr5:179320359	G	C	rs139809387	exonic	TBC1D9B	nonsynonymous SNV	TBC1D9B:NM_015043:exon5:c.C686G:p.S229C,TBC1D9B:NM_198868:exon5:c.C686G:p.S229C	.	4.8999999999999998E-3	4.1999999999999997E-3	2.9239999999999999E-3	0	2	2	0	5	5	7
chr6:16130851	G	A	rs149696224	exonic	MYLIP	nonsynonymous SNV	MYLIP:NM_013262:exon2:c.G151A:p.G51S	.	8.9999999999999998E-4	1E-4	2.9239999999999999E-3	0	2	2	0	7	7	9
chr6:25778182	C	T	rs2328894	exonic	SLC17A4	stopgain	SLC17A4:NM_005495:exon11:c.C1297T:p.Q433X,SLC17A4:NM_001286121:exon12:c.C1135T:p.Q379X	.	1.09E-2	1.2E-2	8.7720000000000003E-3	0	2	2	0	11	11	13
chr6:34826841	T	A	rs942873830	exonic	UHRF1BP1	nonsynonymous SNV	UHRF1BP1:NM_017754:exon14:c.T2708A:p.L903H	.	.	.	0	0	2	2	0	4	4	6
chr6:74495175	T	C	rs139108193	exonic	CD109	nonsynonymous SNV	CD109:NM_001159588:exon19:c.T2081C:p.F694S,CD109:NM_001159587:exon20:c.T2312C:p.F771S,CD109:NM_133493:exon20:c.T2312C:p.F771S	.	4.0000000000000002E-4	1.4E-3	0	0	2	2	0	4	4	6
chr6:150210539	G	T	rs112453646	exonic	RAET1E	stopgain	RAET1E:NM_001243325:exon3:c.C459A:p.C153X,RAET1E:NM_001243327:exon3:c.C567A:p.C189X,RAET1E:NM_139165:exon3:c.C567A:p.C189X,RAET1E:NM_001243328:exon4:c.C567A:p.C189X	.	1E-4	1E-4	.	0	2	2	0	2	2	4
chr7:101267529	G	A	rs146674429	exonic	MYL10	nonsynonymous SNV	MYL10:NM_138403:exon2:c.C94T:p.R32W	.	1.2999999999999999E-3	8.0000000000000004E-4	0	0	2	2	0	5	5	7
chr7:135291632	A	T	rs199914185	exonic	NUP205	nonsynonymous SNV	NUP205:NM_001329434:exon21:c.A1965T:p.K655N,NUP205:NM_015135:exon21:c.A3039T:p.K1013N	.	2E-3	3.1860000000000003E-5	0	0	2	2	0	8	8	10
chr8:2088738	A	C	rs767480292	exonic	MYOM2	nonsynonymous SNV	MYOM2:NM_003970:exon33:c.A3893C:p.K1298T	.	1E-4	.	0	0	2	2	0	2	2	4
chr8:13424804	C	T	rs111582934	exonic	C8orf48	stopgain	C8orf48:NM_001007090:exon1:c.C304T:p.Q102X	.	5.0000000000000001E-4	1.2999999999999999E-3	.	0	2	2	0	3	3	5
chr8:17869215	G	A	rs866582004	exonic	PCM1	nonsynonymous SNV	PCM1:NM_001352647:exon32:c.G5201A:p.G1734E,PCM1:NM_001315508:exon33:c.G5228A:p.G1743E,PCM1:NM_001352639:exon33:c.G5237A:p.G1746E,PCM1:NM_001352640:exon33:c.G5228A:p.G1743E,PCM1:NM_001352641:exon33:c.G5213A:p.G1738E,PCM1:NM_001352644:exon33:c.G5225A:p.G1742E,PCM1:NM_001352646:exon33:c.G5201A:p.G1734E,PCM1:NM_001352649:exon33:c.G5204A:p.G1735E,PCM1:NM_001352652:exon33:c.G5390A:p.G1797E,PCM1:NM_001315507:exon34:c.G5366A:p.G1789E,PCM1:NM_001352634:exon34:c.G5402A:p.G1801E,PCM1:NM_001352636:exon34:c.G5345A:p.G1782E,PCM1:NM_001352637:exon34:c.G5342A:p.G1781E,PCM1:NM_001352651:exon34:c.G5507A:p.G1836E,PCM1:NM_006197:exon34:c.G5390A:p.G1797E,PCM1:NM_001352632:exon35:c.G5519A:p.G1840E,PCM1:NM_001352638:exon35:c.G5318A:p.G1773E,PCM1:NM_001352642:exon35:c.G5225A:p.G1742E,PCM1:NM_001352645:exon35:c.G5225A:p.G1742E,PCM1:NM_001352648:exon35:c.G5204A:p.G1735E,PCM1:NM_001352635:exon36:c.G5369A:p.G1790E,PCM1:NM_001352653:exon36:c.G5390A:p.G1797E,PCM1:NM_001352633:exon37:c.G5504A:p.G1835E,PCM1:NM_001352650:exon37:c.G5507A:p.G1836E	.	.	.	.	0	2	2	0	4	4	6
chr8:17871485	G	C	rs200811005	exonic	PCM1	nonsynonymous SNV	PCM1:NM_001352647:exon33:c.G5335C:p.D1779H,PCM1:NM_001352639:exon34:c.G5371C:p.D1791H,PCM1:NM_001352640:exon34:c.G5362C:p.D1788H,PCM1:NM_001352641:exon34:c.G5347C:p.D1783H,PCM1:NM_001352644:exon34:c.G5359C:p.D1787H,PCM1:NM_001352646:exon34:c.G5335C:p.D1779H,PCM1:NM_001352649:exon34:c.G5338C:p.D1780H,PCM1:NM_001352652:exon34:c.G5524C:p.D1842H,PCM1:NM_001315507:exon35:c.G5500C:p.D1834H,PCM1:NM_001352634:exon35:c.G5536C:p.D1846H,PCM1:NM_001352636:exon35:c.G5479C:p.D1827H,PCM1:NM_001352637:exon35:c.G5476C:p.D1826H,PCM1:NM_001352651:exon35:c.G5641C:p.D1881H,PCM1:NM_006197:exon35:c.G5524C:p.D1842H,PCM1:NM_001352632:exon36:c.G5653C:p.D1885H,PCM1:NM_001352638:exon36:c.G5452C:p.D1818H,PCM1:NM_001352645:exon36:c.G5359C:p.D1787H,PCM1:NM_001352648:exon36:c.G5338C:p.D1780H,PCM1:NM_001352635:exon37:c.G5503C:p.D1835H,PCM1:NM_001352653:exon37:c.G5524C:p.D1842H,PCM1:NM_001352633:exon38:c.G5638C:p.D1880H,PCM1:NM_001352650:exon38:c.G5641C:p.D1881H	.	5.995E-5	1E-4	0	0	2	2	0	4	4	6
chr8:21978705	C	T	rs201308362	exonic	HR	nonsynonymous SNV	HR:NM_005144:exon10:c.G2240A:p.R747H,HR:NM_018411:exon10:c.G2240A:p.R747H	.	1.1000000000000001E-3	1E-4	0	0	2	2	0	2	2	4
chr8:22460761	C	G	rs77880535	exonic	C8orf58	nonsynonymous SNV	C8orf58:NM_001013842:exon7:c.C1040G:p.T347S,C8orf58:NM_173686:exon7:c.C1016G:p.T339S	.	5.7000000000000002E-3	1.6199999999999999E-2	5.8479999999999999E-3	0	2	2	0	7	7	9
chr8:113303799	A	G	rs138666266	exonic	CSMD3	nonsynonymous SNV	CSMD3:NM_001363185:exon52:c.T8314C:p.S2772P,CSMD3:NM_052900:exon54:c.T8407C:p.S2803P,CSMD3:NM_198123:exon56:c.T8914C:p.S2972P,CSMD3:NM_198124:exon57:c.T8794C:p.S2932P	.	4.0000000000000002E-4	6.9999999999999999E-4	0	0	2	2	0	6	6	8
chr8:125103719	C	A	rs141164874	exonic	FER1L6	nonsynonymous SNV	FER1L6:NM_001039112:exon34:c.C4447A:p.L1483I	.	8.0000000000000004E-4	6.9999999999999999E-4	5.8479999999999999E-3	0	2	2	0	4	4	6
chr8:144809452	G	A	rs536997949	exonic	FAM83H	nonsynonymous SNV	FAM83H:NM_198488:exon5:c.C2179T:p.R727C	.	0	.	3.0860000000000002E-3	0	2	2	0	3	3	5
chr8:144944225	C	T	rs118079568	exonic	EPPK1	nonsynonymous SNV	EPPK1:NM_031308:exon2:c.G3197A:p.R1066H	.	1.5900000000000001E-2	1.9E-2	2.941E-3	0	2	2	0	5	5	7
chr9:738325	T	C	rs759097146	exonic	KANK1	nonsynonymous SNV	KANK1:NM_001354336:exon6:c.T2606C:p.V869A,KANK1:NM_001354339:exon6:c.T2660C:p.V887A,KANK1:NM_001354342:exon6:c.T2660C:p.V887A,KANK1:NM_001354343:exon6:c.T2660C:p.V887A,KANK1:NM_001354331:exon7:c.T3134C:p.V1045A,KANK1:NM_001354335:exon7:c.T2900C:p.V967A,KANK1:NM_001354337:exon7:c.T2900C:p.V967A,KANK1:NM_001354338:exon7:c.T2846C:p.V949A,KANK1:NM_001354340:exon7:c.T2846C:p.V949A,KANK1:NM_001354341:exon7:c.T2900C:p.V967A,KANK1:NM_001354344:exon7:c.T2846C:p.V949A,KANK1:NM_153186:exon7:c.T2900C:p.V967A,KANK1:NM_001354332:exon8:c.T3320C:p.V1107A,KANK1:NM_001354333:exon8:c.T2900C:p.V967A,KANK1:NM_015158:exon8:c.T3374C:p.V1125A,KANK1:NM_001256877:exon9:c.T3374C:p.V1125A,KANK1:NM_001354334:exon9:c.T3374C:p.V1125A,KANK1:NM_001256876:exon12:c.T3374C:p.V1125A	.	2.603E-5	.	0	0	2	2	0	2	2	4
chr9:3301590	A	T	rs781382810	exonic	RFX3	nonsynonymous SNV	RFX3:NM_002919:exon4:c.T505A:p.S169T,RFX3:NM_001282116:exon5:c.T505A:p.S169T,RFX3:NM_001282117:exon6:c.T505A:p.S169T,RFX3:NM_134428:exon6:c.T505A:p.S169T	.	.	.	0	0	2	2	0	2	2	4
chr9:14740177	C	A	rs751407258	exonic	FREM1	nonsynonymous SNV	FREM1:NM_001370058:exon11:c.G1652T:p.G551V,FREM1:NM_001177704:exon13:c.G1918T:p.D640Y,FREM1:NM_001370061:exon13:c.G1918T:p.D640Y,FREM1:NM_144966:exon37:c.G6310T:p.D2104Y	.	8.2870000000000004E-6	.	2.9239999999999999E-3	0	2	2	0	6	6	8
chr9:32427406	G	A	rs34630459	exonic	ACO1	nonsynonymous SNV	ACO1:NM_002197:exon12:c.G1456A:p.G486R,ACO1:NM_001278352:exon13:c.G1456A:p.G486R,ACO1:NM_001362840:exon13:c.G1456A:p.G486R	.	7.7999999999999996E-3	2.4799999999999999E-2	2.0468E-2	0	2	2	2	13	15	17
chr9:35752048	C	A	rs62620193	exonic	RGP1	nonsynonymous SNV	RGP1:NM_001080496:exon8:c.C858A:p.H286Q	.	1.0999999999999999E-2	1.2699999999999999E-2	.	0	2	2	0	5	5	7
chr9:79118400	C	T	rs147866228	exonic	GCNT1	nonsynonymous SNV	GCNT1:NM_001097636:exon2:c.C1103T:p.P368L,GCNT1:NM_001097633:exon3:c.C1103T:p.P368L,GCNT1:NM_001097634:exon3:c.C1103T:p.P368L,GCNT1:NM_001097635:exon3:c.C1103T:p.P368L,GCNT1:NM_001490:exon4:c.C1103T:p.P368L	.	5.8999999999999999E-3	4.1000000000000003E-3	5.8479999999999999E-3	0	2	2	0	2	2	4
chr9:100245224	A	G	rs866057519	exonic	TDRD7	nonsynonymous SNV	TDRD7:NM_001302884:exon14:c.A2284G:p.I762V,TDRD7:NM_014290:exon15:c.A2506G:p.I836V	.	.	.	.	0	2	2	0	6	6	8
chr9:101594229	G	A	rs145236923	exonic	GALNT12	nonsynonymous SNV	GALNT12:NM_024642:exon4:c.G907A:p.D303N	Hereditary_cancer-predisposing_syndrome|Adenomatous_polyposis_coli,_attenuated|not_provided	1.1999999999999999E-3	1.4E-3	.	0	2	2	0	3	3	5
chr9:108337354	C	T	rs149033995	exonic	FKTN	nonsynonymous SNV	FKTN:NM_001351498:exon2:c.C41T:p.T14M,FKTN:NM_006731:exon2:c.C41T:p.T14M,FKTN:NM_001079802:exon3:c.C41T:p.T14M,FKTN:NM_001198963:exon3:c.C41T:p.T14M,FKTN:NM_001351496:exon4:c.C41T:p.T14M	Walker-Warburg_congenital_muscular_dystrophy|not_provided	5.7710000000000001E-5	2.0000000000000001E-4	0	0	2	2	0	4	4	6
chr10:17369056	A	G	rs770116925	exonic	ST8SIA6	nonsynonymous SNV	ST8SIA6:NM_001004470:exon6:c.T592C:p.S198P,ST8SIA6:NM_001345961:exon7:c.T139C:p.S47P	.	6.6050000000000006E-5	.	.	0	2	2	0	2	2	4
chr11:2434057	G	A	rs556364904	exonic	TRPM5	nonsynonymous SNV	TRPM5:NM_014555:exon15:c.C2282T:p.P761L	.	5.0000000000000001E-4	.	0	0	2	2	0	3	3	5
chr11:6867635	C	T	rs60000441	exonic	OR10A5	nonsynonymous SNV	OR10A5:NM_178168:exon1:c.C722T:p.T241M	.	4.7999999999999996E-3	1.54E-2	2.9239999999999999E-3	0	2	2	0	3	3	5
chr11:7021572	C	T	rs75058643	exonic	ZNF214	nonsynonymous SNV	ZNF214:NM_001354832:exon3:c.G1342A:p.G448R,ZNF214:NM_001354833:exon3:c.G1300A:p.G434R,ZNF214:NM_013249:exon3:c.G1342A:p.G448R,ZNF214:NM_001354830:exon4:c.G1375A:p.G459R,ZNF214:NM_001354831:exon4:c.G1342A:p.G448R	.	4.1999999999999997E-3	1.5699999999999999E-2	0	0	2	2	0	6	6	8
chr11:13375867	G	C	rs766991958	exonic	ARNTL	nonsynonymous SNV	ARNTL:NM_001351815:exon3:c.G12C:p.Q4H,ARNTL:NM_001351817:exon3:c.G12C:p.Q4H,ARNTL:NM_001351824:exon3:c.G12C:p.Q4H,ARNTL:NM_001030272:exon4:c.G12C:p.Q4H,ARNTL:NM_001297722:exon4:c.G12C:p.Q4H,ARNTL:NM_001351805:exon4:c.G12C:p.Q4H,ARNTL:NM_001351806:exon4:c.G12C:p.Q4H,ARNTL:NM_001351807:exon4:c.G12C:p.Q4H,ARNTL:NM_001351810:exon4:c.G12C:p.Q4H,ARNTL:NM_001351819:exon4:c.G12C:p.Q4H,ARNTL:NM_001178:exon5:c.G12C:p.Q4H,ARNTL:NM_001297719:exon5:c.G12C:p.Q4H,ARNTL:NM_001351804:exon5:c.G12C:p.Q4H,ARNTL:NM_001351814:exon5:c.G12C:p.Q4H	.	4.0930000000000003E-5	.	2.9239999999999999E-3	0	2	2	0	7	7	9
chr11:50003469	G	A	rs147895623	exonic	OR4C12	nonsynonymous SNV	OR4C12:NM_001005270:exon1:c.C569T:p.T190I	.	2.9999999999999997E-4	5.9999999999999995E-4	0	0	2	2	0	1	1	3
chr11:55433289	A	G	rs747527406	exonic	OR4C6	nonsynonymous SNV	OR4C6:NM_001004704:exon1:c.A647G:p.Y216C	.	8.2400000000000007E-6	.	.	0	2	2	1	13	14	16
chr11:55861490	C	T	rs139437994	exonic	OR8I2	nonsynonymous SNV	OR8I2:NM_001003750:exon1:c.C707T:p.A236V	.	4.0000000000000002E-4	5.9999999999999995E-4	1.1696E-2	0	2	2	0	2	2	4
chr11:75153470	G	A	rs140233225	exonic	GDPD5	nonsynonymous SNV	GDPD5:NM_001351167:exon8:c.C691T:p.R231C,GDPD5:NM_030792:exon12:c.C1105T:p.R369C,GDPD5:NM_001351168:exon13:c.C370T:p.R124C	.	4.0000000000000002E-4	9.5550000000000005E-5	0	0	2	2	0	6	6	8
chr11:85445365	G	C	rs74718633	exonic	SYTL2	nonsynonymous SNV	SYTL2:NM_001162951:exon6:c.C1004G:p.S335C,SYTL2:NM_001162953:exon6:c.C1007G:p.S336C,SYTL2:NM_001289608:exon6:c.C860G:p.S287C,SYTL2:NM_001365827:exon6:c.C860G:p.S287C,SYTL2:NM_001365826:exon7:c.C1007G:p.S336C,SYTL2:NM_032943:exon7:c.C1004G:p.S335C,SYTL2:NM_206927:exon7:c.C1007G:p.S336C,SYTL2:NM_206928:exon7:c.C1004G:p.S335C	.	6.1000000000000004E-3	6.0000000000000001E-3	0	0	2	2	0	8	8	10
chr11:102995941	C	T	rs180861816	exonic	DYNC2H1	nonsynonymous SNV	DYNC2H1:NM_001080463:exon12:c.C1774T:p.L592F,DYNC2H1:NM_001377:exon12:c.C1774T:p.L592F	Jeune_thoracic_dystrophy	2.9999999999999997E-4	4.0000000000000002E-4	2.9239999999999999E-3	0	2	2	0	4	4	6
chr12:13243516	C	A	rs75744933	exonic	GSG1	nonsynonymous SNV	GSG1:NM_001080554:exon2:c.G285T:p.E95D,GSG1:NM_001080555:exon2:c.G285T:p.E95D,GSG1:NM_001206842:exon2:c.G285T:p.E95D,GSG1:NM_001206843:exon2:c.G246T:p.E82D,GSG1:NM_001206845:exon2:c.G246T:p.E82D,GSG1:NM_001367358:exon2:c.G285T:p.E95D,GSG1:NM_001367359:exon2:c.G285T:p.E95D,GSG1:NM_001367360:exon2:c.G285T:p.E95D,GSG1:NM_001367361:exon2:c.G285T:p.E95D,GSG1:NM_001367362:exon2:c.G285T:p.E95D,GSG1:NM_001367363:exon2:c.G285T:p.E95D,GSG1:NM_001367364:exon2:c.G285T:p.E95D,GSG1:NM_001368007:exon2:c.G246T:p.E82D,GSG1:NM_031289:exon2:c.G246T:p.E82D,GSG1:NM_153823:exon2:c.G246T:p.E82D	.	1.8E-3	4.7000000000000002E-3	5.8479999999999999E-3	0	2	2	0	3	3	5
chr12:18435035	C	T	rs191077735	exonic	PIK3C2G	nonsynonymous SNV	PIK3C2G:NM_001288772:exon2:c.C20T:p.T7M,PIK3C2G:NM_004570:exon2:c.C20T:p.T7M	.	1.2999999999999999E-3	2.0000000000000001E-4	.	0	2	2	0	6	6	8
chr12:48920231	T	C	rs201558480	exonic	OR8S1	nonsynonymous SNV	OR8S1:NM_001005203:exon1:c.T817C:p.S273P	.	6.5959999999999999E-5	3.1869999999999998E-5	0	0	2	2	0	9	9	11
chr12:50724450	A	T	rs80144666	exonic	FAM186A	nonsynonymous SNV	FAM186A:NM_001145475:exon7:c.T6940A:p.W2314R	.	4.4999999999999997E-3	1.2E-2	.	0	2	2	0	4	4	6
chr12:80936038	T	G	rs755745017	exonic	PTPRQ	nonsynonymous SNV	PTPRQ:NM_001145026:exon19:c.T3100G:p.L1034V	.	2.0000000000000001E-4	.	4.8079999999999998E-3	0	2	2	0	2	2	4
chr12:95668588	C	T	.	exonic	VEZT	nonsynonymous SNV	VEZT:NM_001352101:exon5:c.C487T:p.L163F,VEZT:NM_001352105:exon5:c.C475T:p.L159F,VEZT:NM_001352114:exon5:c.C475T:p.L159F,VEZT:NM_001352115:exon5:c.C487T:p.L163F,VEZT:NM_001352119:exon5:c.C475T:p.L159F,VEZT:NM_001352090:exon6:c.C829T:p.L277F,VEZT:NM_001352099:exon6:c.C517T:p.L173F,VEZT:NM_001352089:exon7:c.C931T:p.L311F,VEZT:NM_001352091:exon7:c.C826T:p.L276F,VEZT:NM_001352097:exon7:c.C697T:p.L233F,VEZT:NM_001352098:exon7:c.C931T:p.L311F,VEZT:NM_001352103:exon7:c.C475T:p.L159F,VEZT:NM_001352107:exon7:c.C475T:p.L159F,VEZT:NM_001352108:exon7:c.C931T:p.L311F,VEZT:NM_001352109:exon7:c.C931T:p.L311F,VEZT:NM_001352110:exon7:c.C919T:p.L307F,VEZT:NM_001352111:exon7:c.C919T:p.L307F,VEZT:NM_001352112:exon7:c.C826T:p.L276F,VEZT:NM_001352116:exon7:c.C487T:p.L163F,VEZT:NM_001352117:exon7:c.C487T:p.L163F,VEZT:NM_017599:exon7:c.C919T:p.L307F,VEZT:NM_001352088:exon8:c.C988T:p.L330F,VEZT:NM_001352092:exon8:c.C787T:p.L263F,VEZT:NM_001352093:exon8:c.C787T:p.L263F,VEZT:NM_001352096:exon8:c.C775T:p.L259F,VEZT:NM_001352100:exon8:c.C976T:p.L326F,VEZT:NM_001352102:exon8:c.C487T:p.L163F,VEZT:NM_001352104:exon8:c.C475T:p.L159F,VEZT:NM_001352106:exon8:c.C475T:p.L159F,VEZT:NM_001352113:exon8:c.C775T:p.L259F,VEZT:NM_001352094:exon9:c.C775T:p.L259F,VEZT:NM_001352095:exon9:c.C775T:p.L259F,VEZT:NM_001352118:exon9:c.C475T:p.L159F	.	.	.	.	0	2	2	0	1	1	3
chr12:124371714	G	A	rs371362994	exonic	DNAH10	nonsynonymous SNV	DNAH10:NM_207437:exon51:c.G8495A:p.G2832D	.	2.2000000000000001E-3	9.5519999999999993E-5	0	0	2	2	0	3	3	5
chr13:25671978	G	A	rs144664628	exonic	PABPC3	nonsynonymous SNV	PABPC3:NM_030979:exon1:c.G1642A:p.A548T	.	4.0000000000000002E-4	6.3689999999999995E-5	0	0	2	2	0	7	7	9
chr13:48985639	C	A	rs17071686	exonic	LPAR6	nonsynonymous SNV	LPAR6:NM_001162498:exon1:c.G921T:p.W307C,LPAR6:NM_001162497:exon5:c.G921T:p.W307C,LPAR6:NM_005767:exon7:c.G921T:p.W307C	Retinoblastoma|not_provided	9.2999999999999992E-3	9.1000000000000004E-3	0	0	2	2	0	12	12	14
chr13:103701690	G	A	rs56398830	exonic	SLC10A2	nonsynonymous SNV	SLC10A2:NM_000452:exon5:c.C868T:p.P290S	not_specified|not_provided	9.4999999999999998E-3	8.8000000000000005E-3	8.7720000000000003E-3	0	2	2	0	3	3	5
chr14:20249266	G	A	rs141841845	exonic	OR4M1	nonsynonymous SNV	OR4M1:NM_001005500:exon1:c.G785A:p.R262H	.	2.7000000000000001E-3	4.4000000000000003E-3	0	0	2	2	0	2	2	4
chr14:23374568	C	T	rs34246954	exonic	RBM23	nonsynonymous SNV	RBM23:NM_001077352:exon5:c.G448A:p.D150N,RBM23:NM_001308044:exon5:c.G40A:p.D14N,RBM23:NM_001352762:exon6:c.G40A:p.D14N,RBM23:NM_018107:exon6:c.G502A:p.D168N,RBM23:NM_001077351:exon7:c.G550A:p.D184N,RBM23:NM_001352765:exon7:c.G502A:p.D168N,RBM23:NM_001352763:exon8:c.G550A:p.D184N,RBM23:NM_001352764:exon8:c.G682A:p.D228N,RBM23:NM_001352766:exon9:c.G550A:p.D184N	.	2.5999999999999999E-3	8.8999999999999999E-3	0	0	2	2	0	5	5	7
chr14:23861828	C	A	rs864309578	exonic	MYH6	nonsynonymous SNV	MYH6:NM_002471:exon25:c.G3285T:p.K1095N	not_specified	.	.	0	0	2	2	0	9	9	11
chr14:65268099	C	G	.	exonic	SPTB	nonsynonymous SNV	SPTB:NM_001024858:exon6:c.G667C:p.D223H,SPTB:NM_001355436:exon7:c.G667C:p.D223H,SPTB:NM_001355437:exon7:c.G667C:p.D223H	.	.	.	.	0	2	2	0	1	1	3
chr15:65140819	C	T	rs140743690	exonic	PLEKHO2	nonsynonymous SNV	PLEKHO2:NM_025201:exon2:c.C40T:p.R14W	.	6.5900000000000003E-5	3.1890000000000001E-5	2.9239999999999999E-3	0	2	2	0	3	3	5
chr15:86265509	A	C	rs565146846	exonic	AKAP13	nonsynonymous SNV	AKAP13:NM_001270546:exon17:c.A2290C:p.I764L,AKAP13:NM_006738:exon25:c.A6439C:p.I2147L,AKAP13:NM_007200:exon25:c.A6427C:p.I2143L	.	2.2000000000000001E-3	3.184E-5	0	0	2	2	0	8	8	10
chr16:426769	G	A	rs561426276	exonic	TMEM8A	nonsynonymous SNV	TMEM8A:NM_021259:exon5:c.C679T:p.R227W	.	3.5000000000000001E-3	6.3750000000000005E-5	0	0	2	2	0	4	4	6
chr16:843226	G	A	.	exonic	CHTF18	nonsynonymous SNV	CHTF18:NM_022092:exon14:c.G1754A:p.G585E	.	.	.	0	0	2	2	0	2	2	4
chr16:2835921	G	A	rs748539512	exonic	PRSS33	nonsynonymous SNV	PRSS33:NM_152891:exon3:c.C121T:p.R41W	.	9.5359999999999995E-5	3.1860000000000003E-5	.	0	2	2	0	2	2	4
chr16:3065709	G	A	rs367945835	exonic	CLDN6	nonsynonymous SNV	CLDN6:NM_021195:exon2:c.C314T:p.T105I	.	2.0000000000000001E-4	9.5519999999999993E-5	2.0492E-2	0	2	2	0	9	9	11
chr16:72830539	C	G	rs62051555	exonic	ZFHX3	nonsynonymous SNV	ZFHX3:NM_001164766:exon8:c.G3300C:p.Q1100H,ZFHX3:NM_006885:exon9:c.G6042C:p.Q2014H	.	2.5999999999999999E-2	3.4599999999999999E-2	5.8479999999999999E-3	0	2	2	0	2	2	4
chr16:87874044	T	C	rs750247543	exonic	SLC7A5	nonsynonymous SNV	SLC7A5:NM_003486:exon4:c.A806G:p.N269S	.	5.7729999999999998E-5	3.1850000000000002E-5	0	0	2	2	0	4	4	6
chr16:88747592	G	A	rs149676512	exonic	SNAI3	nonsynonymous SNV	SNAI3:NM_178310:exon2:c.C607T:p.R203C	.	4.1369999999999999E-5	2.0000000000000001E-4	2.9239999999999999E-3	0	2	2	0	1	1	3
chr17:3959614	C	T	.	exonic	ZZEF1	nonsynonymous SNV	ZZEF1:NM_015113:exon33:c.G5191A:p.A1731T	.	.	.	2.9239999999999999E-3	0	2	2	0	4	4	6
chr17:6683600	G	A	rs536953500	exonic	FBXO39	nonsynonymous SNV	FBXO39:NM_153230:exon2:c.G413A:p.R138H	.	2.0000000000000001E-4	3.1869999999999998E-5	.	0	2	2	0	4	4	6
chr17:10363560	A	T	rs142060534	exonic	MYH4	nonsynonymous SNV	MYH4:NM_017533:exon13:c.T1226A:p.V409D	.	6.9999999999999999E-4	1E-4	2.9239999999999999E-3	0	2	2	0	3	3	5
chr17:28417566	G	A	rs140949092	exonic	EFCAB5	nonsynonymous SNV	EFCAB5:NM_198529:exon20:c.G3811A:p.G1271S	.	1.1999999999999999E-3	2.2000000000000001E-3	5.8479999999999999E-3	0	2	2	0	8	8	10
chr17:56283880	C	T	rs111315726	exonic	MKS1	nonsynonymous SNV	MKS1:NM_001321268:exon15:c.G827A:p.R276H,MKS1:NM_001165927:exon16:c.G1406A:p.R469H,MKS1:NM_017777:exon16:c.G1436A:p.R479H	not_specified|not_provided	1.5E-3	4.4999999999999997E-3	0	0	2	2	0	6	6	8
chr17:72281312	A	T	rs761389658	exonic	DNAI2	nonsynonymous SNV	DNAI2:NM_001172810:exon3:c.A317T:p.Y106F,DNAI2:NM_001353167:exon3:c.A317T:p.Y106F,DNAI2:NM_023036:exon3:c.A317T:p.Y106F	Primary_ciliary_dyskinesia	5.808E-5	.	2.9239999999999999E-3	0	2	2	0	11	11	13
chr17:73738713	C	T	rs150668075	exonic	ITGB4	nonsynonymous SNV	ITGB4:NM_001005619:exon24:c.C2833T:p.R945W,ITGB4:NM_000213:exon25:c.C2833T:p.R945W,ITGB4:NM_001005731:exon25:c.C2833T:p.R945W,ITGB4:NM_001321123:exon25:c.C2833T:p.R945W	Epidermolysis_bullosa_junctionalis_with_pyloric_atresia	2.0000000000000001E-4	2.0000000000000001E-4	1.1696E-2	0	2	2	0	3	3	5
chr17:76497404	G	A	rs61740065	exonic	DNAH17	nonsynonymous SNV	DNAH17:NM_173628:exon35:c.C5345T:p.T1782I	.	8.5000000000000006E-3	2.7699999999999999E-2	0	0	2	2	0	12	12	14
chr18:11889467	C	T	rs11872520	exonic	MPPE1	nonsynonymous SNV	MPPE1:NM_001242904:exon4:c.G413A:p.R138Q,MPPE1:NM_001319154:exon5:c.G413A:p.R138Q,MPPE1:NM_001330563:exon5:c.G413A:p.R138Q,MPPE1:NM_023075:exon5:c.G413A:p.R138Q	.	8.6E-3	1.6899999999999998E-2	2.9239999999999999E-3	0	2	2	0	9	9	11
chr18:43329836	C	T	rs929026513	exonic	SLC14A1	nonsynonymous SNV	SLC14A1:NM_001308279:exon8:c.C694T:p.L232F,SLC14A1:NM_001146037:exon9:c.C1258T:p.L420F,SLC14A1:NM_001308278:exon9:c.C775T:p.L259F,SLC14A1:NM_015865:exon10:c.C1090T:p.L364F,SLC14A1:NM_001128588:exon11:c.C1258T:p.L420F,SLC14A1:NM_001146036:exon11:c.C1090T:p.L364F	.	.	.	0	0	2	2	0	4	4	6
chr18:60999067	C	T	rs775877631	exonic	KDSR	nonsynonymous SNV	KDSR:NM_002035:exon10:c.G947A:p.R316H	.	2.472E-5	6.368E-5	2.9239999999999999E-3	0	2	2	0	9	9	11
chr19:1005427	C	T	rs78844421	exonic	GRIN3B	nonsynonymous SNV	GRIN3B:NM_138690:exon3:c.C1927T:p.R643C	.	1.04E-2	3.2800000000000003E-2	1.1696E-2	0	2	2	1	16	17	19
chr19:1008216	G	A	rs139755201	exonic	GRIN3B	nonsynonymous SNV	GRIN3B:NM_138690:exon6:c.G2392A:p.G798S	.	1.6000000000000001E-3	4.8999999999999998E-3	2.9239999999999999E-3	0	2	2	1	7	8	10
chr19:1050978	G	C	rs139251928	exonic	ABCA7	nonsynonymous SNV	ABCA7:NM_019112:exon19:c.G2611C:p.D871H	.	4.0000000000000002E-4	1.2999999999999999E-3	2.941E-3	0	2	2	0	6	6	8
chr19:52091488	G	T	.	exonic	ZNF175	nonsynonymous SNV	ZNF175:NM_007147:exon5:c.G1904T:p.R635I	.	.	.	.	0	2	2	0	1	1	3
chr20:25058398	T	C	rs148957473	exonic	VSX1	nonsynonymous SNV	VSX1:NM_001256272:exon4:c.A731G:p.H244R,VSX1:NM_014588:exon4:c.A731G:p.H244R	Keratoconus_1|Posterior_Polymorphous_Corneal_Dystrophy|not_provided	3.3999999999999998E-3	2.5999999999999999E-3	3.2469999999999999E-3	0	2	2	0	3	3	5
chr20:33575386	G	C	rs749010027	exonic	MYH7B	nonsynonymous SNV	MYH7B:NM_020884:exon17:c.G1300C:p.G434R	.	1.666E-5	3.1850000000000002E-5	0	0	2	2	0	2	2	4
chr20:35509130	T	G	rs41305821	exonic	TLDC2	nonsynonymous SNV	TLDC2:NM_080628:exon4:c.T415G:p.F139V	.	1.8800000000000001E-2	1.3899999999999999E-2	0	0	2	2	0	6	6	8
chr21:41457598	C	T	rs200670025	exonic	DSCAM	nonsynonymous SNV	DSCAM:NM_001271534:exon23:c.G4063A:p.G1355S,DSCAM:NM_001389:exon23:c.G4063A:p.G1355S	.	2.0000000000000001E-4	2.0000000000000001E-4	0	0	2	2	0	4	4	6
chr22:25331451	C	T	rs34889393	exonic	TMEM211	nonsynonymous SNV	TMEM211:NM_001001663:exon4:c.G239A:p.G80D	.	3.7000000000000002E-3	1.23E-2	2.9239999999999999E-3	0	2	2	0	6	6	8
chr19:40710490	C	T	rs140663696	exonic	MAP3K10	nonsynonymous SNV	MAP3K10:NM_002446:exon3:c.C962T:p.T321M	.	5.0000000000000001E-4	2.0000000000000001E-4	8.7720000000000003E-3	1	2	3	0	10	10	13
chr1:1164065	G	A	rs143390678	exonic	SDF4	nonsynonymous SNV	SDF4:NM_016176:exon2:c.C109T:p.R37W,SDF4:NM_016547:exon2:c.C109T:p.R37W	.	2.9999999999999997E-4	8.0000000000000004E-4	5.8479999999999999E-3	0	3	3	0	1	1	4
chr1:20063936	A	G	rs35274017	exonic	TMCO4	nonsynonymous SNV	TMCO4:NM_001349112:exon12:c.T1193C:p.V398A,TMCO4:NM_001349113:exon13:c.T1193C:p.V398A,TMCO4:NM_181719:exon13:c.T1193C:p.V398A,TMCO4:NM_001349114:exon14:c.T1193C:p.V398A	.	4.0000000000000001E-3	1.23E-2	1.4619999999999999E-2	0	3	3	0	14	14	17
chr1:27690482	G	A	rs144127466	exonic	MAP3K6	nonsynonymous SNV	MAP3K6:NM_001297609:exon4:c.C766T:p.R256W,MAP3K6:NM_004672:exon5:c.C790T:p.R264W	.	2.9999999999999997E-4	1E-4	5.8479999999999999E-3	0	3	3	0	6	6	9
chr1:35227239	G	A	rs149110828	exonic	GJB4	stopgain	GJB4:NM_153212:exon2:c.G384A:p.W128X	not_provided	2.0999999999999999E-3	2E-3	0	0	3	3	0	1	1	4
chr1:36921847	G	C	rs201522148	exonic	MRPS15	nonsynonymous SNV	MRPS15:NM_031280:exon7:c.C577G:p.P193A	.	6.0000000000000001E-3	2.0000000000000001E-4	0	0	3	3	0	3	3	6
chr1:42047957	G	A	rs147650565	exonic	HIVEP3	nonsynonymous SNV	HIVEP3:NM_001127714:exon3:c.C2512T:p.R838C,HIVEP3:NM_024503:exon4:c.C2512T:p.R838C	.	5.0000000000000001E-4	1.6999999999999999E-3	5.8479999999999999E-3	0	3	3	0	2	2	5
chr1:47048980	A	T	.	exonic	MKNK1	nonsynonymous SNV	MKNK1:NM_001135553:exon3:c.T20A:p.L7H,MKNK1:NM_003684:exon3:c.T20A:p.L7H,MKNK1:NM_198973:exon3:c.T20A:p.L7H	.	.	.	2.9239999999999999E-3	0	3	3	0	4	4	7
chr1:47610574	C	T	rs61736431	exonic	CYP4A22	nonsynonymous SNV	CYP4A22:NM_001308102:exon7:c.C860T:p.P287L,CYP4A22:NM_001010969:exon9:c.C1154T:p.P385L	.	1.6400000000000001E-2	1.5900000000000001E-2	5.8479999999999999E-3	0	3	3	0	3	3	6
chr1:89427821	A	G	rs75696718	exonic	KYAT3	nonsynonymous SNV	KYAT3:NM_001008662:exon5:c.T359C:p.L120P,KYAT3:NM_001008661:exon6:c.T461C:p.L154P,KYAT3:NM_001349447:exon6:c.T359C:p.L120P,KYAT3:NM_001349448:exon7:c.T461C:p.L154P	.	1.1000000000000001E-3	2.8E-3	2.9239999999999999E-3	0	3	3	0	2	2	5
chr1:110768710	T	C	rs57855778	exonic	KCNC4	nonsynonymous SNV	KCNC4:NM_001039574:exon3:c.T1729C:p.S577P,KCNC4:NM_004978:exon3:c.T1729C:p.S577P	.	8.9999999999999998E-4	2.7000000000000001E-3	5.8479999999999999E-3	0	3	3	1	5	6	9
chr1:117659283	C	T	rs61758105	exonic	TRIM45	nonsynonymous SNV	TRIM45:NM_001145635:exon3:c.G1253A:p.G418E,TRIM45:NM_025188:exon3:c.G1307A:p.G436E	.	1.61E-2	1.2E-2	5.8479999999999999E-3	0	3	3	0	3	3	6
chr1:153750267	C	T	rs199984591	exonic	SLC27A3	nonsynonymous SNV	SLC27A3:NM_001317929:exon4:c.C1067T:p.S356L,SLC27A3:NM_024330:exon4:c.C1067T:p.S356L	.	2.0000000000000001E-4	.	2.9239999999999999E-3	0	3	3	0	2	2	5
chr1:217947856	C	T	rs192652017	exonic	SPATA17	nonsynonymous SNV	SPATA17:NM_138796:exon7:c.C700T:p.P234S	.	5.9999999999999995E-4	2.0000000000000001E-4	8.7720000000000003E-3	0	3	3	0	11	11	14
chr1:222717132	C	T	rs3811466	exonic	HHIPL2	nonsynonymous SNV	HHIPL2:NM_024746:exon2:c.G721A:p.V241M	.	6.0100000000000001E-2	2.53E-2	5.8479999999999999E-3	0	3	3	0	10	10	13
chr1:223284069	G	A	rs56243703	exonic	TLR5	nonsynonymous SNV	TLR5:NM_003268:exon6:c.C2305T:p.L769F	.	3.2000000000000002E-3	2.8E-3	0	0	3	3	0	7	7	10
chr1:248685689	G	A	rs78750909	exonic	OR2G6	nonsynonymous SNV	OR2G6:NM_001013355:exon1:c.G742A:p.V248I	.	3.3E-3	4.7999999999999996E-3	5.8479999999999999E-3	0	3	3	0	7	7	10
chr2:15746128	T	A	rs781409965	exonic	DDX1	nonsynonymous SNV	DDX1:NM_004939:exon11:c.T680A:p.L227H	.	3.4499999999999998E-5	.	0	0	3	3	0	2	2	5
chr2:20823759	C	T	rs35589938	exonic	HS1BP3	nonsynonymous SNV	HS1BP3:NM_022460:exon6:c.G817A:p.G273R	.	6.4000000000000003E-3	2.06E-2	1.4706E-2	0	3	3	0	11	11	14
chr2:31010132	G	T	rs186665118	exonic	CAPN13	nonsynonymous SNV	CAPN13:NM_144575:exon2:c.C60A:p.D20E	.	2E-3	8.0000000000000004E-4	2.9239999999999999E-3	0	3	3	1	5	6	9
chr2:95818469	C	G	rs150402017	exonic	ZNF514	nonsynonymous SNV	ZNF514:NM_001318005:exon4:c.G386C:p.G129A,ZNF514:NM_032788:exon4:c.G167C:p.G56A	.	5.9999999999999995E-4	2.0000000000000001E-4	1.1696E-2	0	3	3	0	10	10	13
chr2:170127566	G	A	rs370237379	exonic	LRP2	nonsynonymous SNV	LRP2:NM_004525:exon16:c.C2168T:p.P723L	.	2.0000000000000001E-4	.	.	0	3	3	0	2	2	5
chr2:170531162	C	T	rs200589066	exonic	CCDC173	nonsynonymous SNV	CCDC173:NM_001085447:exon4:c.G586A:p.A196T	.	8.9999999999999998E-4	5.0000000000000001E-4	0	0	3	3	0	6	6	9
chr2:196740524	T	C	rs62623377	exonic	DNAH7	nonsynonymous SNV	DNAH7:NM_018897:exon38:c.A6161G:p.Y2054C	not_specified	1.84E-2	1.7100000000000001E-2	5.8479999999999999E-3	0	3	3	0	6	6	9
chr3:39145016	G	A	rs140965034	exonic	GORASP1	nonsynonymous SNV	GORASP1:NM_031899:exon2:c.C92T:p.A31V	not_provided	4.4000000000000003E-3	3.8E-3	8.8240000000000002E-3	0	3	3	0	5	5	8
chr3:47037452	C	T	rs201210287	exonic	NBEAL2	nonsynonymous SNV	NBEAL2:NM_001365116:exon14:c.C1960T:p.R654C,NBEAL2:NM_015175:exon15:c.C2062T:p.R688C	.	2.0000000000000001E-4	6.3720000000000007E-5	2.9239999999999999E-3	0	3	3	0	6	6	9
chr3:141526640	G	A	rs150840377	exonic	GRK7	nonsynonymous SNV	GRK7:NM_139209:exon3:c.G1204A:p.D402N	.	4.3E-3	1.8E-3	2.9239999999999999E-3	0	3	3	0	1	1	4
chr3:148459715	A	G	rs368951368	exonic	AGTR1	nonsynonymous SNV	AGTR1:NM_009585:exon2:c.A893G:p.N298S,AGTR1:NM_000685:exon3:c.A893G:p.N298S,AGTR1:NM_004835:exon3:c.A998G:p.N333S,AGTR1:NM_032049:exon3:c.A980G:p.N327S,AGTR1:NM_031850:exon4:c.A998G:p.N333S	Renal_dysplasia	4.9530000000000002E-5	9.5550000000000005E-5	2.9239999999999999E-3	0	3	3	0	4	4	7
chr3:151154923	T	A	rs3732775	exonic	IGSF10	nonsynonymous SNV	IGSF10:NM_001178145:exon2:c.A1507T:p.R503W,IGSF10:NM_001178146:exon2:c.A1363T:p.R455W,IGSF10:NM_178822:exon6:c.A7426T:p.R2476W	.	1.04E-2	9.4999999999999998E-3	2.9239999999999999E-3	0	3	3	0	6	6	9
chr3:183017897	G	A	rs202029920	exonic	MCF2L2	nonsynonymous SNV	MCF2L2:NM_015078:exon11:c.C1201T:p.R401W	.	1E-4	1E-4	2.9239999999999999E-3	0	3	3	0	12	12	15
chr3:183107557	C	T	rs61752076	exonic	MCF2L2	nonsynonymous SNV	MCF2L2:NM_015078:exon2:c.G87A:p.M29I	.	2.7000000000000001E-3	1.1000000000000001E-3	5.8479999999999999E-3	0	3	3	1	7	8	11
chr3:186450348	C	T	rs751479789	exonic	KNG1	nonsynonymous SNV	KNG1:NM_001166451:exon6:c.C707T:p.P236L,KNG1:NM_000893:exon7:c.C815T:p.P272L,KNG1:NM_001102416:exon7:c.C815T:p.P272L	.	.	.	5.8479999999999999E-3	0	3	3	0	4	4	7
chr4:42051452	A	G	rs138544445	exonic	SLC30A9	nonsynonymous SNV	SLC30A9:NM_006345:exon9:c.A796G:p.M266V	.	8.9999999999999998E-4	2.0000000000000001E-4	0	0	3	3	0	4	4	7
chr4:71844867	C	G	rs537448770	exonic	MOB1B	nonsynonymous SNV	MOB1B:NM_173468:exon5:c.C432G:p.F144L,MOB1B:NM_001244766:exon6:c.C447G:p.F149L	.	8.2449999999999998E-5	.	.	0	3	3	0	1	1	4
chr4:77102253	C	T	rs145870223	exonic	SCARB2	nonsynonymous SNV	SCARB2:NM_005506:exon3:c.G277A:p.E93K	Progressive_myoclonic_epilepsy|not_specified|not_provided	2.0000000000000001E-4	6.3700000000000003E-5	0	0	3	3	0	2	2	5
chr4:99996146	C	T	rs750535620	exonic	ADH5	nonsynonymous SNV	ADH5:NM_000671:exon7:c.G880A:p.V294I	.	8.2840000000000006E-6	.	.	0	3	3	0	1	1	4
chr5:68616225	G	C	rs111417600	exonic	CCDC125	nonsynonymous SNV	CCDC125:NM_001297696:exon2:c.C143G:p.S48C,CCDC125:NM_176816:exon2:c.C143G:p.S48C	.	8.0000000000000004E-4	2.7000000000000001E-3	8.7720000000000003E-3	0	3	3	1	10	11	14
chr5:82816667	G	A	rs188853533	exonic	VCAN	nonsynonymous SNV	VCAN:NM_001164098:exon7:c.G2542A:p.E848K,VCAN:NM_004385:exon7:c.G2542A:p.E848K	Vitreoretinopathy|Wagner_syndrome	2.0000000000000001E-4	2.0000000000000001E-4	2.3392E-2	0	3	3	0	8	8	11
chr5:130791632	G	T	rs369473445	exonic	RAPGEF6	nonsynonymous SNV	RAPGEF6:NM_001164386:exon20:c.C2938A:p.L980I,RAPGEF6:NM_001164388:exon20:c.C2938A:p.L980I,RAPGEF6:NM_001164389:exon20:c.C2938A:p.L980I,RAPGEF6:NM_016340:exon20:c.C2938A:p.L980I,RAPGEF6:NM_001164387:exon21:c.C2953A:p.L985I	.	.	.	0	0	3	3	0	2	2	5
chr5:138386670	G	C	rs150892227	exonic	SIL1	nonsynonymous SNV	SIL1:NM_022464:exon4:c.C310G:p.L104V,SIL1:NM_001037633:exon5:c.C310G:p.L104V	.	1E-4	2.0000000000000001E-4	8.7720000000000003E-3	0	3	3	1	5	6	9
chr5:141325131	G	A	rs778087717	exonic	PCDH12	nonsynonymous SNV	PCDH12:NM_016580:exon4:c.C3370T:p.R1124C	.	8.3790000000000006E-6	.	1.4619999999999999E-2	0	3	3	0	8	8	11
chr5:169494563	A	G	rs755601163	exonic	DOCK2	nonsynonymous SNV	DOCK2:NM_004946:exon45:c.A4517G:p.N1506S	.	1.6480000000000001E-5	.	2.9239999999999999E-3	0	3	3	0	9	9	12
chr5:175992370	T	C	rs114786529	exonic	CDHR2	nonsynonymous SNV	CDHR2:NM_001171976:exon2:c.T17C:p.L6P,CDHR2:NM_017675:exon2:c.T17C:p.L6P	.	2.8E-3	6.1999999999999998E-3	2.9239999999999999E-3	0	3	3	0	5	5	8
chr6:76532559	G	C	rs757420692	exonic	MYO6	nonsynonymous SNV	MYO6:NM_001300899:exon3:c.G178C:p.E60Q,MYO6:NM_001368136:exon3:c.G178C:p.E60Q,MYO6:NM_001368137:exon3:c.G178C:p.E60Q,MYO6:NM_001368138:exon3:c.G178C:p.E60Q,MYO6:NM_001368140:exon3:c.G178C:p.E60Q,MYO6:NM_001368865:exon3:c.G178C:p.E60Q,MYO6:NM_001368866:exon3:c.G178C:p.E60Q,MYO6:NM_004999:exon3:c.G178C:p.E60Q,MYO6:NM_001368139:exon4:c.G178C:p.E60Q	not_specified	8.2439999999999993E-6	.	5.8479999999999999E-3	0	3	3	0	4	4	7
chr7:4871776	G	A	rs533522927	exonic	RADIL	stopgain	RADIL:NM_018059:exon5:c.C1450T:p.Q484X	.	5.2259999999999998E-5	3.1850000000000002E-5	8.8240000000000002E-3	0	3	3	0	10	10	13
chr7:30915132	C	T	rs779204993	exonic	MINDY4	nonsynonymous SNV	MINDY4:NM_032222:exon15:c.C1832T:p.T611I	.	3.3120000000000001E-5	3.1829999999999998E-5	2.9239999999999999E-3	0	3	3	0	4	4	7
chr7:100692149	C	T	rs117698587	exonic	MUC17	stopgain	MUC17:NM_001040105:exon5:c.C12559T:p.Q4187X	.	1.1999999999999999E-3	1.5E-3	1.1696E-2	0	3	3	0	14	14	17
chr7:122338173	T	C	rs773840565	exonic	RNF133	nonsynonymous SNV	RNF133:NM_139175:exon1:c.A800G:p.D267G	.	.	.	.	0	3	3	0	4	4	7
chr7:130353967	T	G	rs201291303	exonic	TSGA13	nonsynonymous SNV	TSGA13:NM_052933:exon8:c.A715C:p.T239P,TSGA13:NM_001304968:exon9:c.A715C:p.T239P	.	1.9E-3	3.1860000000000003E-5	2.9239999999999999E-3	0	3	3	0	1	1	4
chr7:140394563	C	T	rs141845048	exonic	ADCK2	nonsynonymous SNV	ADCK2:NM_052853:exon8:c.C1841T:p.A614V	.	6.9999999999999999E-4	9.5580000000000003E-5	1.1696E-2	0	3	3	0	9	9	12
chr7:141464262	T	C	rs200812320	exonic	TAS2R3	nonsynonymous SNV	TAS2R3:NM_016943:exon1:c.T304C:p.C102R	.	8.0000000000000004E-4	.	0	0	3	3	0	0	0	3
chr8:22873221	G	A	rs117851304	exonic	RHOBTB2	nonsynonymous SNV	RHOBTB2:NM_001160037:exon9:c.G1952A:p.R651H,RHOBTB2:NM_015178:exon9:c.G1931A:p.R644H,RHOBTB2:NM_001160036:exon11:c.G1997A:p.R666H	not_provided	1.9E-3	1.9E-3	8.7720000000000003E-3	0	3	3	0	12	12	15
chr8:39564310	T	A	rs141828875	exonic	ADAM18	nonsynonymous SNV	ADAM18:NM_001320313:exon17:c.T1832A:p.I611K,ADAM18:NM_014237:exon18:c.T1904A:p.I635K	.	2.3E-3	4.0000000000000002E-4	0	0	3	3	0	6	6	9
chr8:48878762	T	C	rs149232439	exonic	MCM4	nonsynonymous SNV	MCM4:NM_005914:exon8:c.T848C:p.I283T,MCM4:NM_182746:exon9:c.T848C:p.I283T	.	8.0000000000000004E-4	2.9999999999999997E-4	0	0	3	3	0	3	3	6
chr8:67786585	A	G	rs61739940	exonic	MCMDC2	nonsynonymous SNV	MCMDC2:NM_001136160:exon3:c.A119G:p.Y40C,MCMDC2:NM_001136161:exon3:c.A119G:p.Y40C,MCMDC2:NM_173518:exon3:c.A119G:p.Y40C	.	8.6E-3	2.5499999999999998E-2	2.9239999999999999E-3	0	3	3	0	11	11	14
chr8:107782313	A	G	rs143020994	exonic	ABRA	nonsynonymous SNV	ABRA:NM_139166:exon1:c.T106C:p.W36R	.	8.9999999999999998E-4	2.0000000000000001E-4	2.3392E-2	0	3	3	2	16	18	21
chr8:143396417	G	A	rs148208760	exonic	TSNARE1	nonsynonymous SNV	TSNARE1:NM_001291931:exon6:c.C361T:p.R121W,TSNARE1:NM_001363740:exon8:c.C1021T:p.R341W,TSNARE1:NM_001366901:exon8:c.C1018T:p.R340W,TSNARE1:NM_001366902:exon8:c.C1021T:p.R341W,TSNARE1:NM_001366903:exon8:c.C1018T:p.R340W,TSNARE1:NM_001366904:exon8:c.C1021T:p.R341W,TSNARE1:NM_145003:exon8:c.C1021T:p.R341W	.	1E-4	1E-4	2.9239999999999999E-3	0	3	3	2	10	12	15
chr8:144946602	G	A	rs147805507	exonic	EPPK1	nonsynonymous SNV	EPPK1:NM_031308:exon2:c.C820T:p.R274C	.	8.0000000000000004E-4	2.8E-3	0	0	3	3	0	4	4	7
chr9:91994026	G	A	rs79522330	exonic	SEMA4D	nonsynonymous SNV	SEMA4D:NM_001371194:exon16:c.C2182T:p.L728F,SEMA4D:NM_001371195:exon17:c.C2182T:p.L728F,SEMA4D:NM_001371197:exon17:c.C2182T:p.L728F,SEMA4D:NM_001371196:exon18:c.C2182T:p.L728F,SEMA4D:NM_006378:exon18:c.C2182T:p.L728F	.	2.0999999999999999E-3	6.0000000000000001E-3	0	0	3	3	0	1	1	4
chr10:73053556	G	A	rs35766388	exonic	UNC5B	nonsynonymous SNV	UNC5B:NM_001244889:exon12:c.G2008A:p.V670M,UNC5B:NM_170744:exon13:c.G2041A:p.V681M	.	5.7000000000000002E-3	1.29E-2	2.9239999999999999E-3	0	3	3	0	8	8	11
chr10:134523914	G	A	rs201458514	exonic	INPP5A	nonsynonymous SNV	INPP5A:NM_001321042:exon5:c.G409A:p.V137M,INPP5A:NM_005539:exon8:c.G601A:p.V201M	.	1E-3	6.368E-5	.	0	3	3	0	3	3	6
chr10:135086874	C	T	rs564852889	exonic	ADAM8	nonsynonymous SNV	ADAM8:NM_001164490:exon5:c.G340A:p.A114T,ADAM8:NM_001109:exon6:c.G457A:p.A153T,ADAM8:NM_001164489:exon6:c.G457A:p.A153T	.	1E-4	.	.	0	3	3	0	1	1	4
chr11:47290222	C	G	rs149895806	exonic	NR1H3	nonsynonymous SNV	NR1H3:NM_001363595:exon8:c.C1004G:p.S335C,NR1H3:NM_001130101:exon9:c.C1139G:p.S380C,NR1H3:NM_001130102:exon9:c.C1184G:p.S395C,NR1H3:NM_001251934:exon10:c.C1337G:p.S446C,NR1H3:NM_001251935:exon10:c.C1337G:p.S446C,NR1H3:NM_005693:exon10:c.C1319G:p.S440C	.	2.9999999999999997E-4	2.0000000000000001E-4	1.4619999999999999E-2	0	3	3	0	9	9	12
chr11:48238996	T	A	rs199813864	exonic	OR4B1	stopgain	OR4B1:NM_001005470:exon1:c.T635A:p.L212X	.	7.4200000000000001E-5	9.5519999999999993E-5	.	0	3	3	0	7	7	10
chr11:56185315	A	G	rs17150578	exonic	OR5R1	nonsynonymous SNV	OR5R1:NM_001004744:exon1:c.T394C:p.Y132H	.	1.6000000000000001E-3	4.3E-3	0	0	3	3	0	2	2	5
chr11:56409599	T	C	rs61732328	exonic	OR5AP2	nonsynonymous SNV	OR5AP2:NM_001002925:exon1:c.A317G:p.Q106R	.	5.9999999999999995E-4	1.8E-3	0	0	3	3	0	1	1	4
chr11:58980122	T	C	rs143527301	exonic	MPEG1	nonsynonymous SNV	MPEG1:NM_001039396:exon1:c.A217G:p.T73A	.	2.3E-3	2E-3	8.7720000000000003E-3	0	3	3	0	3	3	6
chr11:74570320	C	G	rs201462193	exonic	XRRA1	nonsynonymous SNV	XRRA1:NM_182969:exon12:c.G1029C:p.K343N	.	4.0000000000000002E-4	2.9999999999999997E-4	2.9239999999999999E-3	0	3	3	0	2	2	5
chr11:104761921	T	C	rs115100183	exonic	CASP12	nonsynonymous SNV	CASP12:NM_001191016:exon4:c.A643G:p.I215V	.	8.8000000000000005E-3	8.0999999999999996E-3	0	0	3	3	0	6	6	9
chr12:53298582	C	A	rs11554495	exonic	KRT8	nonsynonymous SNV	KRT8:NM_002273:exon1:c.G184T:p.G62C,KRT8:NM_001256282:exon2:c.G268T:p.G90C,KRT8:NM_001256293:exon2:c.G184T:p.G62C	Cirrhosis,_cryptogenic|Cirrhosis,_noncryptogenic,_susceptibility_to|not_provided	5.1000000000000004E-3	5.1000000000000004E-3	0	0	3	3	0	2	2	5
chr12:55368254	C	G	rs201481040	exonic	TESPA1	nonsynonymous SNV	TESPA1:NM_001098815:exon2:c.G93C:p.E31D,TESPA1:NM_001136030:exon2:c.G93C:p.E31D,TESPA1:NM_001351149:exon3:c.G93C:p.E31D	.	1.6000000000000001E-3	3.184E-5	2.9239999999999999E-3	0	3	3	0	3	3	6
chr13:39621965	G	T	rs149175958	exonic	NHLRC3	nonsynonymous SNV	NHLRC3:NM_001017370:exon6:c.G745T:p.D249Y,NHLRC3:NM_001012754:exon7:c.G946T:p.D316Y	.	1.9E-3	2.3999999999999998E-3	0	0	3	3	0	3	3	6
chr13:79939767	G	C	rs765082081	exonic	RBM26	nonsynonymous SNV	RBM26:NM_001286631:exon9:c.C1378G:p.Q460E,RBM26:NM_001286632:exon9:c.C1363G:p.Q455E,RBM26:NM_001366735:exon9:c.C1363G:p.Q455E,RBM26:NM_022118:exon9:c.C1363G:p.Q455E	.	4.9429999999999999E-5	.	.	0	3	3	0	2	2	5
chr14:21463014	G	A	rs149778840	exonic	METTL17	nonsynonymous SNV	METTL17:NM_001029991:exon9:c.G830A:p.R277H,METTL17:NM_022734:exon9:c.G830A:p.R277H	.	2.9999999999999997E-4	5.0000000000000001E-4	2.9239999999999999E-3	0	3	3	0	3	3	6
chr14:93412769	G	C	rs776687818	exonic	ITPK1	nonsynonymous SNV	ITPK1:NM_001363707:exon8:c.C451G:p.R151G,ITPK1:NM_001142593:exon10:c.C808G:p.R270G,ITPK1:NM_001142594:exon10:c.C808G:p.R270G,ITPK1:NM_014216:exon10:c.C808G:p.R270G	.	.	.	8.7720000000000003E-3	0	3	3	0	8	8	11
chr14:95899610	G	A	rs116642867	exonic	SYNE3	nonsynonymous SNV	SYNE3:NM_001363692:exon15:c.C2660T:p.S887F,SYNE3:NM_152592:exon15:c.C2675T:p.S892F	.	1.9E-3	5.8999999999999999E-3	1.1696E-2	0	3	3	0	6	6	9
chr14:100795207	A	T	rs867800260	exonic	SLC25A47	stopgain	SLC25A47:NM_001350877:exon5:c.A34T:p.K12X,SLC25A47:NM_207117:exon5:c.A472T:p.K158X	.	.	.	1.4619999999999999E-2	0	3	3	1	9	10	13
chr15:40093448	G	C	rs201005643	exonic	GPR176	nonsynonymous SNV	GPR176:NM_001271855:exon3:c.C1298G:p.P433R,GPR176:NM_007223:exon3:c.C1433G:p.P478R,GPR176:NM_001271854:exon4:c.C1430G:p.P477R	.	2.0000000000000001E-4	2.0000000000000001E-4	0	0	3	3	0	2	2	5
chr15:43814963	A	G	rs193113360	exonic	MAP1A	nonsynonymous SNV	MAP1A:NM_002373:exon4:c.A1292G:p.K431R	.	5.4000000000000003E-3	3.3999999999999998E-3	5.8820000000000001E-3	0	3	3	0	7	7	10
chr15:43827387	C	G	rs113734744	exonic	PPIP5K1	nonsynonymous SNV	PPIP5K1:NM_001354395:exon28:c.G3586C:p.D1196H,PPIP5K1:NM_001354396:exon28:c.G3586C:p.D1196H,PPIP5K1:NM_001354397:exon28:c.G3586C:p.D1196H,PPIP5K1:NM_001130859:exon29:c.G3712C:p.D1238H,PPIP5K1:NM_001354390:exon29:c.G3712C:p.D1238H,PPIP5K1:NM_001354391:exon29:c.G3712C:p.D1238H,PPIP5K1:NM_001354398:exon29:c.G2947C:p.D983H,PPIP5K1:NM_001354399:exon29:c.G2947C:p.D983H,PPIP5K1:NM_001354400:exon29:c.G2947C:p.D983H,PPIP5K1:NM_014659:exon29:c.G3712C:p.D1238H,PPIP5K1:NM_001190214:exon30:c.G3706C:p.D1236H,PPIP5K1:NM_001354384:exon30:c.G3775C:p.D1259H,PPIP5K1:NM_001354385:exon30:c.G3775C:p.D1259H,PPIP5K1:NM_001354388:exon30:c.G3751C:p.D1251H,PPIP5K1:NM_001354392:exon30:c.G3712C:p.D1238H,PPIP5K1:NM_001354393:exon30:c.G3688C:p.D1230H,PPIP5K1:NM_001354394:exon30:c.G3628C:p.D1210H,PPIP5K1:NM_001354402:exon30:c.G1696C:p.D566H,PPIP5K1:NM_001130858:exon31:c.G3787C:p.D1263H,PPIP5K1:NM_001354382:exon31:c.G3775C:p.D1259H,PPIP5K1:NM_001354383:exon31:c.G3775C:p.D1259H,PPIP5K1:NM_001354386:exon31:c.G3775C:p.D1259H,PPIP5K1:NM_001354387:exon31:c.G3751C:p.D1251H,PPIP5K1:NM_001354389:exon31:c.G3751C:p.D1251H,PPIP5K1:NM_001354401:exon31:c.G1783C:p.D595H	.	3.5000000000000001E-3	1.11E-2	0	0	3	3	0	9	9	12
chr15:77471894	C	A	rs34885462	exonic	PEAK1	nonsynonymous SNV	PEAK1:NM_024776:exon5:c.G2375T:p.S792I	.	1.17E-2	1.14E-2	5.8479999999999999E-3	0	3	3	0	4	4	7
chr16:2483010	G	A	rs4589553	exonic	CCNF	nonsynonymous SNV	CCNF:NM_001761:exon3:c.G220A:p.A74T	.	4.1999999999999997E-3	6.3739999999999996E-5	0	0	3	3	2	5	7	10
chr16:3406511	G	T	rs138530420	exonic	OR2C1	nonsynonymous SNV	OR2C1:NM_012368:exon1:c.G571T:p.D191Y	.	5.9999999999999995E-4	2.0000000000000001E-4	5.8479999999999999E-3	0	3	3	0	4	4	7
chr16:23707222	C	T	rs372923487	exonic	ERN2	nonsynonymous SNV	ERN2:NM_001308220:exon13:c.G1447A:p.V483I,ERN2:NM_033266:exon14:c.G1603A:p.V535I	.	3.4109999999999997E-5	3.1890000000000001E-5	5.8479999999999999E-3	0	3	3	1	3	4	7
chr16:27772880	G	A	rs61742593	exonic	KIAA0556	nonsynonymous SNV	KIAA0556:NM_015202:exon19:c.G3778A:p.E1260K	.	2.6200000000000001E-2	2.5999999999999999E-2	8.7720000000000003E-3	0	3	3	0	14	14	17
chr16:47533691	A	G	rs749255658	exonic	PHKB	nonsynonymous SNV	PHKB:NM_000293:exon3:c.A191G:p.Q64R,PHKB:NM_001363837:exon3:c.A191G:p.Q64R,PHKB:NM_001031835:exon4:c.A170G:p.Q57R	.	4.1180000000000002E-5	3.184E-5	2.9239999999999999E-3	0	3	3	0	6	6	9
chr17:17919414	G	A	rs200381151	exonic	DRC3	nonsynonymous SNV	DRC3:NM_031294:exon13:c.G1363A:p.G455R,DRC3:NM_001130090:exon14:c.G1363A:p.G455R	.	6.1999999999999998E-3	5.7999999999999996E-3	0	0	3	3	0	5	5	8
chr17:39644900	C	T	rs9675246	exonic	KRT36	nonsynonymous SNV	KRT36:NM_003771:exon2:c.G536A:p.R179Q	.	7.9000000000000008E-3	2.4500000000000001E-2	8.7720000000000003E-3	0	3	3	0	9	9	12
chr17:48606118	C	T	rs141898450	exonic	MYCBPAP	nonsynonymous SNV	MYCBPAP:NM_001366294:exon17:c.C2515T:p.R839W,MYCBPAP:NM_032133:exon17:c.C2470T:p.R824W	.	5.9999999999999995E-4	2.0000000000000001E-4	2.9239999999999999E-3	0	3	3	0	1	1	4
chr17:51900513	G	A	rs201736778	exonic	KIF2B	nonsynonymous SNV	KIF2B:NM_032559:exon1:c.G119A:p.R40Q	.	1.5E-3	3.1850000000000002E-5	0	0	3	3	0	8	8	11
chr17:78059817	C	A	rs141343307	exonic	CCDC40	nonsynonymous SNV	CCDC40:NM_001243342:exon14:c.C2251A:p.P751T,CCDC40:NM_017950:exon14:c.C2251A:p.P751T	Primary_ciliary_dyskinesia|not_specified|not_provided	2.3E-3	1.1999999999999999E-3	1.1764999999999999E-2	0	3	3	0	6	6	9
chr17:80676855	A	T	rs61743692	exonic	FN3KRP	nonsynonymous SNV	FN3KRP:NM_024619:exon2:c.A215T:p.K72M	.	5.4000000000000003E-3	4.5999999999999999E-3	2.9239999999999999E-3	0	3	3	0	3	3	6
chr18:60241929	C	A	rs200293690	exonic	ZCCHC2	nonsynonymous SNV	ZCCHC2:NM_017742:exon13:c.C2615A:p.A872E	.	5.0000000000000001E-4	2.0000000000000001E-4	2.9239999999999999E-3	0	3	3	0	6	6	9
chr19:3019741	G	A	rs200839990	exonic	TLE2	nonsynonymous SNV	TLE2:NM_001144762:exon6:c.C160T:p.R54C,TLE2:NM_001300846:exon6:c.C325T:p.R109C,TLE2:NM_003260:exon6:c.C325T:p.R109C,TLE2:NM_001144761:exon7:c.C364T:p.R122C	.	4.0000000000000002E-4	2.0000000000000001E-4	5.8820000000000001E-3	0	3	3	0	8	8	11
chr19:12155456	G	A	rs146263400	exonic	ZNF878	nonsynonymous SNV	ZNF878:NM_001080404:exon4:c.C760T:p.R254C	.	4.0000000000000002E-4	1.4E-3	5.8479999999999999E-3	0	3	3	0	11	11	14
chr19:17305679	G	A	rs181046385	exonic	MYO9B	nonsynonymous SNV	MYO9B:NM_001130065:exon22:c.G3443A:p.R1148H,MYO9B:NM_004145:exon22:c.G3443A:p.R1148H	.	1.9E-3	1.1999999999999999E-3	1.4619999999999999E-2	0	3	3	0	8	8	11
chr19:48866719	C	T	rs142927383	exonic	TMEM143	stopgain	TMEM143:NM_001303538:exon2:c.G93A:p.W31X,TMEM143:NM_001303539:exon2:c.G93A:p.W31X,TMEM143:NM_001303540:exon2:c.G93A:p.W31X,TMEM143:NM_018273:exon2:c.G93A:p.W31X	.	1E-4	3.188E-5	2.9239999999999999E-3	0	3	3	0	6	6	9
chr20:17479609	A	G	rs147718368	exonic	BFSP1	nonsynonymous SNV	BFSP1:NM_001161705:exon6:c.T437C:p.I146T,BFSP1:NM_001195:exon6:c.T812C:p.I271T,BFSP1:NM_001278607:exon6:c.T479C:p.I160T,BFSP1:NM_001278606:exon7:c.T395C:p.I132T,BFSP1:NM_001278608:exon8:c.T395C:p.I132T	.	4.0000000000000002E-4	2.0000000000000001E-4	1.4619999999999999E-2	0	3	3	0	6	6	9
chr6:55198634	A	T	.	exonic	GFRAL	nonsynonymous SNV	GFRAL:NM_207410:exon3:c.A208T:p.I70F	.	.	.	2.9239999999999999E-3	2	2	4	0	5	5	9
chr2:170063097	T	C	rs777902155	exonic	LRP2	nonsynonymous SNV	LRP2:NM_004525:exon39:c.A7133G:p.D2378G	.	8.2439999999999993E-6	.	.	1	3	4	0	2	2	6
chr11:124739396	G	C	.	exonic	ROBO3	nonsynonymous SNV	ROBO3:NM_022370:exon3:c.G538C:p.G180R	.	.	.	5.8820000000000001E-3	1	3	4	0	5	5	9
chr12:123105063	G	A	rs769105761	exonic	KNTC1	nonsynonymous SNV	KNTC1:NM_014708:exon60:c.G6187A:p.A2063T	.	1E-4	6.3709999999999998E-5	8.7720000000000003E-3	1	3	4	0	10	10	14
chr12:123281928	C	T	rs139198472	exonic	CCDC62	nonsynonymous SNV	CCDC62:NM_201435:exon7:c.C847T:p.H283Y	.	7.4170000000000003E-5	3.1860000000000003E-5	8.7720000000000003E-3	1	3	4	0	12	12	16
chr1:26629304	C	T	rs185509270	exonic	UBXN11	nonsynonymous SNV	UBXN11:NM_001077262:exon2:c.G71A:p.G24E,UBXN11:NM_145345:exon3:c.G71A:p.G24E,UBXN11:NM_183008:exon3:c.G71A:p.G24E	.	3.2000000000000002E-3	2.5000000000000001E-3	0	0	4	4	0	8	8	12
chr1:158549152	A	G	rs16840360	exonic	OR10X1	nonsynonymous SNV	OR10X1:NM_001004477:exon1:c.T538C:p.F180L	.	1E-3	2.3E-3	0	0	4	4	0	5	5	9
chr1:169564040	T	C	rs754086574	exonic	SELP	nonsynonymous SNV	SELP:NM_003005:exon13:c.A2177G:p.Y726C	.	3.3009999999999997E-5	.	2.9239999999999999E-3	0	4	4	0	1	1	5
chr2:20096846	C	G	rs61740565	exonic	TTC32	nonsynonymous SNV	TTC32:NM_001008237:exon3:c.G358C:p.D120H	.	5.1999999999999998E-3	1.5900000000000001E-2	2.9239999999999999E-3	0	4	4	0	12	12	16
chr2:27804024	C	T	rs199772330	exonic	C2orf16	nonsynonymous SNV	C2orf16:NM_032266:exon1:c.C4585T:p.H1529Y	.	5.9999999999999995E-4	4.0000000000000002E-4	5.8479999999999999E-3	0	4	4	2	4	6	10
chr2:135744019	G	C	rs142728110	exonic	MAP3K19	nonsynonymous SNV	MAP3K19:NM_001018044:exon5:c.C2084G:p.S695C,MAP3K19:NM_001321177:exon7:c.C2474G:p.S825C,MAP3K19:NM_025052:exon7:c.C2423G:p.S808C	.	5.0000000000000001E-4	2.9999999999999997E-4	0	0	4	4	0	10	10	14
chr2:179410666	G	A	rs191484894	exonic	TTN	nonsynonymous SNV	TTN:NM_003319:exon171:c.C68102T:p.S22701F,TTN:NM_133432:exon172:c.C68477T:p.S22826F,TTN:NM_133437:exon172:c.C68678T:p.S22893F,TTN:NM_133378:exon292:c.C87593T:p.S29198F,TTN:NM_001256850:exon293:c.C90374T:p.S30125F,TTN:NM_001267550:exon343:c.C95297T:p.S31766F	not_specified|Cardiovascular_phenotype|Dilated_cardiomyopathy|not_provided	4.3E-3	1E-3	5.8479999999999999E-3	0	4	4	0	13	13	17
chr2:179416801	A	C	rs150430592	exonic	TTN	nonsynonymous SNV	TTN:NM_003319:exon163:c.T63631G:p.C21211G,TTN:NM_133432:exon164:c.T64006G:p.C21336G,TTN:NM_133437:exon164:c.T64207G:p.C21403G,TTN:NM_133378:exon284:c.T83122G:p.C27708G,TTN:NM_001256850:exon285:c.T85903G:p.C28635G,TTN:NM_001267550:exon335:c.T90826G:p.C30276G	Hypertrophic_cardiomyopathy|Distal_myopathy_Markesbery-Griggs_type|Myopathy,_myofibrillar,_9,_with_early_respiratory_failure|Myopathy,_early-onset,_with_fatal_cardiomyopathy|not_specified|Cardiovascular_phenotype|Dilated_cardiomyopathy|Dilated_Cardiomyopathy,_Dominant|Limb-Girdle_Muscular_Dystrophy,_Recessive|not_provided	4.1000000000000003E-3	8.9999999999999998E-4	2.9239999999999999E-3	0	4	4	0	13	13	17
chr2:179449579	C	T	rs150661999	exonic	TTN	nonsynonymous SNV	TTN:NM_003319:exon138:c.G37594A:p.V12532M,TTN:NM_133432:exon139:c.G37969A:p.V12657M,TTN:NM_133437:exon139:c.G38170A:p.V12724M,TTN:NM_133378:exon259:c.G57085A:p.V19029M,TTN:NM_001256850:exon260:c.G59866A:p.V19956M,TTN:NM_001267550:exon310:c.G64789A:p.V21597M	not_specified|Cardiovascular_phenotype|Dilated_cardiomyopathy|not_provided	4.3E-3	1E-3	5.8479999999999999E-3	0	4	4	0	13	13	17
chr2:179581971	C	T	rs149855485	exonic	TTN	nonsynonymous SNV	TTN:NM_133378:exon85:c.G21758A:p.R7253H,TTN:NM_001256850:exon86:c.G24539A:p.R8180H,TTN:NM_001267550:exon88:c.G25490A:p.R8497H	Hypertrophic_cardiomyopathy|Distal_myopathy_Markesbery-Griggs_type|Myopathy,_myofibrillar,_9,_with_early_respiratory_failure|Myopathy,_early-onset,_with_fatal_cardiomyopathy|not_specified|Dilated_cardiomyopathy|Dilated_Cardiomyopathy,_Dominant|Limb-Girdle_Muscular_Dystrophy,_Recessive|not_provided	4.3E-3	1E-3	5.8479999999999999E-3	0	4	4	0	13	13	17
chr2:235950356	G	A	rs201220067	exonic	SH3BP4	nonsynonymous SNV	SH3BP4:NM_001371306:exon3:c.G943A:p.V315M,SH3BP4:NM_001371302:exon4:c.G943A:p.V315M,SH3BP4:NM_001371303:exon4:c.G943A:p.V315M,SH3BP4:NM_001371304:exon4:c.G943A:p.V315M,SH3BP4:NM_001371305:exon4:c.G943A:p.V315M,SH3BP4:NM_014521:exon4:c.G943A:p.V315M	.	2.0000000000000001E-4	2.0000000000000001E-4	2.9239999999999999E-3	0	4	4	1	5	6	10
chr3:8672534	T	C	rs146804066	exonic	SSUH2	nonsynonymous SNV	SSUH2:NM_001256748:exon6:c.A482G:p.E161G,SSUH2:NM_001256749:exon6:c.A263G:p.E88G,SSUH2:NM_015931:exon6:c.A416G:p.E139G	.	1.8E-3	6.9999999999999999E-4	2.941E-3	0	4	4	0	6	6	10
chr3:51970296	T	G	rs115426717	exonic	RRP9	nonsynonymous SNV	RRP9:NM_004704:exon8:c.A712C:p.T238P	.	7.4000000000000003E-3	7.4999999999999997E-3	1.1696E-2	0	4	4	0	12	12	16
chr3:140167490	T	A	rs41265459	exonic	CLSTN2	nonsynonymous SNV	CLSTN2:NM_022131:exon6:c.T917A:p.I306N	not_provided	3.3E-3	3.3E-3	5.8479999999999999E-3	0	4	4	0	3	3	7
chr3:164716360	G	A	rs868014810	exonic	SI	nonsynonymous SNV	SI:NM_001041:exon38:c.C4508T:p.A1503V	.	.	.	8.7720000000000003E-3	0	4	4	0	11	11	15
chr4:80898843	C	T	rs185151361	exonic	ANTXR2	nonsynonymous SNV	ANTXR2:NM_001145794:exon16:c.G1360A:p.A454T,ANTXR2:NM_001286780:exon16:c.G1129A:p.A377T,ANTXR2:NM_001286781:exon16:c.G1129A:p.A377T,ANTXR2:NM_058172:exon16:c.G1360A:p.A454T	.	8.9999999999999998E-4	1E-4	0	0	4	4	0	4	4	8
chr5:68568858	C	T	rs34584424	exonic	CDK7	nonsynonymous SNV	CDK7:NM_001324070:exon7:c.C683T:p.T228M,CDK7:NM_001324071:exon8:c.C683T:p.T228M,CDK7:NM_001324074:exon9:c.C575T:p.T192M,CDK7:NM_001324078:exon9:c.C575T:p.T192M,CDK7:NM_001324072:exon10:c.C575T:p.T192M,CDK7:NM_001324075:exon10:c.C575T:p.T192M,CDK7:NM_001324077:exon10:c.C575T:p.T192M,CDK7:NM_001799:exon10:c.C854T:p.T285M,CDK7:NM_001324069:exon11:c.C731T:p.T244M	.	1.6199999999999999E-2	1.46E-2	1.1696E-2	0	4	4	1	14	15	19
chr5:150723155	C	A	rs77010315	exonic	SLC36A2	nonsynonymous SNV	SLC36A2:NM_181776:exon3:c.G260T:p.G87V	Hyperglycinuria|Iminoglycinuria,_digenic|not_provided	8.8000000000000005E-3	8.3999999999999995E-3	0	0	4	4	0	2	2	6
chr6:46659187	C	G	rs149251330	exonic	TDRD6	nonsynonymous SNV	TDRD6:NM_001010870:exon1:c.C3322G:p.P1108A,TDRD6:NM_001168359:exon1:c.C3322G:p.P1108A	.	2.5000000000000001E-3	2.0000000000000001E-4	0	0	4	4	0	9	9	13
chr6:151161245	C	T	rs117898584	exonic	PLEKHG1	nonsynonymous SNV	PLEKHG1:NM_001329803:exon14:c.C3254T:p.S1085F,PLEKHG1:NM_001329802:exon15:c.C3332T:p.S1111F,PLEKHG1:NM_001329798:exon16:c.C3548T:p.S1183F,PLEKHG1:NM_001329799:exon16:c.C3491T:p.S1164F,PLEKHG1:NM_001329800:exon16:c.C3371T:p.S1124F,PLEKHG1:NM_001329801:exon16:c.C3371T:p.S1124F,PLEKHG1:NM_001029884:exon17:c.C3371T:p.S1124F	.	5.9999999999999995E-4	6.9999999999999999E-4	5.8479999999999999E-3	0	4	4	0	0	0	4
chr6:170159989	T	A	rs146747272	exonic	ERMARD	nonsynonymous SNV	ERMARD:NM_001278532:exon6:c.T283A:p.Y95N,ERMARD:NM_001278531:exon7:c.T661A:p.Y221N,ERMARD:NM_001278533:exon7:c.T661A:p.Y221N,ERMARD:NM_018341:exon7:c.T661A:p.Y221N	not_provided	4.0000000000000002E-4	2.9999999999999997E-4	0	0	4	4	0	9	9	13
chr8:19263472	A	T	rs17128366	exonic	CSGALNACT1	nonsynonymous SNV	CSGALNACT1:NM_001354497:exon8:c.T1418A:p.F473Y,CSGALNACT1:NM_001354476:exon9:c.T1418A:p.F473Y,CSGALNACT1:NM_001354483:exon9:c.T1418A:p.F473Y,CSGALNACT1:NM_001354490:exon9:c.T1418A:p.F473Y,CSGALNACT1:NM_001354492:exon9:c.T1418A:p.F473Y,CSGALNACT1:NM_001130518:exon10:c.T1418A:p.F473Y,CSGALNACT1:NM_001354475:exon10:c.T1418A:p.F473Y,CSGALNACT1:NM_001354477:exon10:c.T1418A:p.F473Y,CSGALNACT1:NM_001354481:exon10:c.T1418A:p.F473Y,CSGALNACT1:NM_001354484:exon10:c.T1418A:p.F473Y,CSGALNACT1:NM_001354485:exon10:c.T1418A:p.F473Y,CSGALNACT1:NM_001354487:exon10:c.T1418A:p.F473Y,CSGALNACT1:NM_001354488:exon10:c.T1418A:p.F473Y,CSGALNACT1:NM_001354489:exon10:c.T1418A:p.F473Y,CSGALNACT1:NM_001354494:exon10:c.T1418A:p.F473Y,CSGALNACT1:NM_001354495:exon10:c.T1418A:p.F473Y,CSGALNACT1:NM_001354496:exon10:c.T1418A:p.F473Y,CSGALNACT1:NM_001354498:exon10:c.T1418A:p.F473Y,CSGALNACT1:NM_001354499:exon10:c.T1418A:p.F473Y,CSGALNACT1:NM_018371:exon10:c.T1418A:p.F473Y,CSGALNACT1:NM_001354480:exon11:c.T1418A:p.F473Y,CSGALNACT1:NM_001354491:exon11:c.T1418A:p.F473Y	.	4.4999999999999997E-3	1.41E-2	5.8479999999999999E-3	0	4	4	0	16	16	20
chr8:24350065	G	T	rs200911914	exonic	ADAM7	nonsynonymous SNV	ADAM7:NM_003817:exon15:c.G1610T:p.G537V	.	4.0000000000000002E-4	2.9999999999999997E-4	1.1696E-2	0	4	4	0	10	10	14
chr8:144947117	C	A	rs150047119	exonic	EPPK1	nonsynonymous SNV	EPPK1:NM_031308:exon2:c.G305T:p.G102V	.	2.5999999999999999E-3	2.3E-3	2.0468E-2	0	4	4	0	19	19	23
chr8:145114779	G	A	rs200381383	exonic	OPLAH	nonsynonymous SNV	OPLAH:NM_017570:exon2:c.C157T:p.R53C	.	2.9999999999999997E-4	1E-4	2.9239999999999999E-3	0	4	4	0	3	3	7
chr9:107266577	T	C	rs28553883	exonic	OR13F1	nonsynonymous SNV	OR13F1:NM_001004485:exon1:c.T34C:p.F12L	.	5.4000000000000003E-3	1.2999999999999999E-2	1.1696E-2	0	4	4	0	12	12	16
chr10:85993951	G	T	rs7090059	exonic	LRIT1	nonsynonymous SNV	LRIT1:NM_015613:exon3:c.C773A:p.P258Q	.	2.8999999999999998E-3	8.0000000000000002E-3	5.8479999999999999E-3	0	4	4	0	14	14	18
chr10:105906086	G	A	rs148204337	exonic	CFAP43	nonsynonymous SNV	CFAP43:NM_025145:exon30:c.C3790T:p.R1264W	.	2.3E-3	2.2000000000000001E-3	2.9239999999999999E-3	0	4	4	0	2	2	6
chr11:6913482	G	A	rs57896484	exonic	OR2D2	nonsynonymous SNV	OR2D2:NM_003700:exon1:c.C250T:p.H84Y	.	9.7000000000000003E-3	3.3799999999999997E-2	1.1696E-2	0	4	4	1	10	11	15
chr11:32674757	A	G	rs79980328	exonic	CCDC73	nonsynonymous SNV	CCDC73:NM_001008391:exon12:c.T851C:p.F284S	.	7.4999999999999997E-3	8.5000000000000006E-3	2.9239999999999999E-3	0	4	4	0	1	1	5
chr11:70031776	G	A	rs187484921	exonic	ANO1	nonsynonymous SNV	ANO1:NM_018043:exon25:c.G2669A:p.R890Q	.	1.6589999999999999E-5	9.5539999999999997E-5	2.9239999999999999E-3	0	4	4	0	8	8	12
chr11:134147603	G	T	rs77052999	exonic	GLB1L3	nonsynonymous SNV	GLB1L3:NM_001080407:exon3:c.G159T:p.W53C	.	8.8000000000000005E-3	1.9199999999999998E-2	8.7720000000000003E-3	0	4	4	0	8	8	12
chr12:18719887	C	T	rs146312199	exonic	PIK3C2G	nonsynonymous SNV	PIK3C2G:NM_004570:exon28:c.C3784T:p.P1262S,PIK3C2G:NM_001288772:exon29:c.C3907T:p.P1303S,PIK3C2G:NM_001288774:exon29:c.C3241T:p.P1081S	.	4.7999999999999996E-3	4.4999999999999997E-3	5.8479999999999999E-3	0	4	4	0	20	20	24
chr12:29920832	G	A	.	exonic	TMTC1	nonsynonymous SNV	TMTC1:NM_001193451:exon2:c.C479T:p.A160V,TMTC1:NM_001367875:exon2:c.C479T:p.A160V,TMTC1:NM_175861:exon2:c.C155T:p.A52V	.	.	.	.	0	4	4	0	7	7	11
chr12:56075840	C	T	rs74421938	exonic	METTL7B	nonsynonymous SNV	METTL7B:NM_152637:exon1:c.C302T:p.P101L	.	3.8999999999999998E-3	3.3E-3	5.8479999999999999E-3	0	4	4	0	12	12	16
chr14:20216064	C	T	rs148505982	exonic	OR4Q3	stopgain	OR4Q3:NM_172194:exon1:c.C478T:p.Q160X	.	2.5999999999999999E-3	7.1999999999999998E-3	1.1696E-2	0	4	4	0	8	8	12
chr14:24707479	G	A	rs34354104	exonic	GMPR2	nonsynonymous SNV	GMPR2:NM_001283022:exon8:c.G779A:p.G260D,GMPR2:NM_001283023:exon8:c.G641A:p.G214D,GMPR2:NM_016576:exon8:c.G779A:p.G260D,GMPR2:NM_001002000:exon9:c.G725A:p.G242D,GMPR2:NM_001002001:exon9:c.G725A:p.G242D,GMPR2:NM_001002002:exon9:c.G725A:p.G242D,GMPR2:NM_001351022:exon9:c.G725A:p.G242D,GMPR2:NM_001351023:exon9:c.G725A:p.G242D,GMPR2:NM_001283021:exon10:c.G617A:p.G206D,GMPR2:NM_001351024:exon10:c.G617A:p.G206D,GMPR2:NM_001351025:exon10:c.G617A:p.G206D,GMPR2:NM_001351026:exon10:c.G617A:p.G206D	.	3.1199999999999999E-2	3.6400000000000002E-2	1.1696E-2	0	4	4	0	21	21	25
chr14:36780896	T	C	rs371414445	exonic	MBIP	nonsynonymous SNV	MBIP:NM_001144891:exon6:c.A673G:p.R225G,MBIP:NM_001308110:exon6:c.A673G:p.R225G,MBIP:NM_016586:exon6:c.A673G:p.R225G	.	3.3120000000000001E-5	.	2.9239999999999999E-3	0	4	4	0	3	3	7
chr15:54919253	T	C	rs146433220	exonic	UNC13C	nonsynonymous SNV	UNC13C:NM_001080534:exon31:c.T6587C:p.V2196A,UNC13C:NM_001329919:exon32:c.T6581C:p.V2194A	.	2.5000000000000001E-3	1.4E-3	5.8479999999999999E-3	0	4	4	0	6	6	10
chr15:56923895	C	A	rs61741526	exonic	ZNF280D	nonsynonymous SNV	ZNF280D:NM_001002843:exon21:c.G2702T:p.G901V,ZNF280D:NM_001288588:exon22:c.G2741T:p.G914V,ZNF280D:NM_017661:exon22:c.G2741T:p.G914V	.	1.61E-2	1.54E-2	2.9239999999999999E-3	0	4	4	0	14	14	18
chr16:3406185	T	C	rs149625259	exonic	OR2C1	nonsynonymous SNV	OR2C1:NM_012368:exon1:c.T245C:p.L82P	.	8.0000000000000004E-4	2.0000000000000001E-4	0	0	4	4	1	8	9	13
chr16:55563792	C	T	rs138534282	exonic	LPCAT2	nonsynonymous SNV	LPCAT2:NM_017839:exon4:c.C575T:p.P192L	.	4.0000000000000002E-4	1E-4	.	0	4	4	0	4	4	8
chr17:7671351	G	A	rs141149043	exonic	DNAH2	nonsynonymous SNV	DNAH2:NM_020877:exon23:c.G3809A:p.R1270H	.	5.1000000000000004E-3	4.1999999999999997E-3	0	0	4	4	0	8	8	12
chr17:73915803	G	A	rs113062332	exonic	FBF1	nonsynonymous SNV	FBF1:NM_001319193:exon19:c.C2084T:p.A695V	.	2.3099999999999999E-2	2.01E-2	0	0	4	4	0	10	10	14
chr19:4359191	C	T	rs34522164	exonic	MPND	nonsynonymous SNV	MPND:NM_001159846:exon10:c.C1208T:p.P403L,MPND:NM_032868:exon11:c.C1268T:p.P423L,MPND:NM_001300862:exon12:c.C1358T:p.P453L	.	3.1099999999999999E-2	2.9600000000000001E-2	8.7720000000000003E-3	0	4	4	0	18	18	22
chr20:31975259	G	A	rs766036699	exonic	CDK5RAP1	nonsynonymous SNV	CDK5RAP1:NM_001278167:exon6:c.C625T:p.R209W,CDK5RAP1:NM_001278168:exon6:c.C625T:p.R209W,CDK5RAP1:NM_001278169:exon6:c.C544T:p.R182W,CDK5RAP1:NM_001365728:exon6:c.C625T:p.R209W,CDK5RAP1:NM_016082:exon6:c.C628T:p.R210W,CDK5RAP1:NM_016408:exon6:c.C625T:p.R209W	.	4.1239999999999998E-5	.	2.9239999999999999E-3	0	4	4	0	5	5	9
chr2:110332223	T	C	rs185846561	exonic	SEPTIN10	nonsynonymous SNV	SEPTIN10:NM_001321496:exon3:c.A136G:p.I46V,SEPTIN10:NM_001321507:exon3:c.A136G:p.I46V,SEPTIN10:NM_001321500:exon4:c.A466G:p.I156V,SEPTIN10:NM_001321502:exon4:c.A466G:p.I156V,SEPTIN10:NM_001321515:exon4:c.A439G:p.I147V,SEPTIN10:NM_178584:exon4:c.A466G:p.I156V,SEPTIN10:NM_001321498:exon5:c.A535G:p.I179V,SEPTIN10:NM_001321501:exon5:c.A409G:p.I137V,SEPTIN10:NM_001321509:exon5:c.A409G:p.I137V,SEPTIN10:NM_001321512:exon5:c.A535G:p.I179V,SEPTIN10:NM_001321513:exon5:c.A508G:p.I170V,SEPTIN10:NM_001321514:exon5:c.A490G:p.I164V,SEPTIN10:NM_144710:exon5:c.A535G:p.I179V	.	4.0000000000000002E-4	1.6000000000000001E-3	2.9239999999999999E-3	1	4	5	0	4	4	9
chr11:64677273	C	T	rs61746813	exonic	ATG2A	nonsynonymous SNV	ATG2A:NM_001367971:exon14:c.G1987A:p.A663T,ATG2A:NM_001367972:exon14:c.G1987A:p.A663T,ATG2A:NM_015104:exon14:c.G1987A:p.A663T	.	1.01E-2	2.86E-2	1.4619999999999999E-2	1	4	5	0	9	9	14
chr1:3563262	C	T	rs867157175	exonic	WRAP73	nonsynonymous SNV	WRAP73:NM_017818:exon3:c.G307A:p.G103R	.	.	.	2.9239999999999999E-3	0	5	5	0	13	13	18
chr2:128610553	T	C	rs142734461	exonic	POLR2D	nonsynonymous SNV	POLR2D:NM_004805:exon2:c.A200G:p.Y67C	.	2.0000000000000001E-4	6.3709999999999998E-5	8.7720000000000003E-3	0	5	5	0	8	8	13
chr3:49456754	A	G	rs201141125	exonic	AMT	nonsynonymous SNV	AMT:NM_001164710:exon5:c.T503C:p.V168A,AMT:NM_001164711:exon5:c.T467C:p.V156A,AMT:NM_000481:exon6:c.T635C:p.V212A,AMT:NM_001164712:exon6:c.T635C:p.V212A	Non-ketotic_hyperglycinemia	2.9999999999999997E-4	1E-4	2.9239999999999999E-3	0	5	5	0	13	13	18
chr6:44222846	G	A	rs868023411	exonic	SLC35B2	nonsynonymous SNV	SLC35B2:NM_001286519:exon2:c.C497T:p.S166L,SLC35B2:NM_001286513:exon3:c.C617T:p.S206L,SLC35B2:NM_001286517:exon3:c.C581T:p.S194L,SLC35B2:NM_001286509:exon4:c.C881T:p.S294L,SLC35B2:NM_001286510:exon4:c.C881T:p.S294L,SLC35B2:NM_001286511:exon4:c.C749T:p.S250L,SLC35B2:NM_001286512:exon4:c.C749T:p.S250L,SLC35B2:NM_001286520:exon4:c.C497T:p.S166L,SLC35B2:NM_178148:exon4:c.C896T:p.S299L	.	.	3.1860000000000003E-5	1.4619999999999999E-2	0	5	5	0	15	15	20
chr7:23728923	C	T	rs146280373	exonic	FAM221A	nonsynonymous SNV	FAM221A:NM_001127365:exon2:c.C101T:p.P34L,FAM221A:NM_001300932:exon2:c.C101T:p.P34L,FAM221A:NM_001127364:exon3:c.C275T:p.P92L,FAM221A:NM_199136:exon3:c.C275T:p.P92L	.	5.9999999999999995E-4	2.9999999999999997E-4	1.7544000000000001E-2	0	5	5	0	16	16	21
chr7:101267498	T	C	rs781221528	exonic	MYL10	nonsynonymous SNV	MYL10:NM_138403:exon2:c.A125G:p.N42S	.	2.472E-5	.	2.9239999999999999E-3	0	5	5	1	18	19	24
chr8:3141775	C	G	rs149028484	exonic	CSMD1	nonsynonymous SNV	CSMD1:NM_033225:exon26:c.G4044C:p.W1348C	not_provided	1.1000000000000001E-3	8.0000000000000004E-4	2.9239999999999999E-3	0	5	5	0	13	13	18
chr10:45799107	G	C	rs116719900	exonic	OR13A1	nonsynonymous SNV	OR13A1:NM_001004297:exon4:c.C764G:p.A255G	.	1.2999999999999999E-3	3.8E-3	8.7720000000000003E-3	0	5	5	0	12	12	17
chr11:76823737	G	A	rs201701148	exonic	CAPN5	nonsynonymous SNV	CAPN5:NM_004055:exon4:c.G400A:p.V134M	.	.	3.1850000000000002E-5	8.7720000000000003E-3	0	5	5	0	6	6	11
chr11:111613299	G	A	rs566998075	exonic	PPP2R1B	nonsynonymous SNV	PPP2R1B:NM_001177563:exon11:c.C1264T:p.R422C,PPP2R1B:NM_181700:exon11:c.C1453T:p.R485C,PPP2R1B:NM_001177562:exon12:c.C1510T:p.R504C,PPP2R1B:NM_002716:exon13:c.C1645T:p.R549C,PPP2R1B:NM_181699:exon13:c.C1645T:p.R549C	.	1E-4	9.5550000000000005E-5	4.3860000000000003E-2	0	5	5	2	35	37	42
chr16:82033344	G	A	rs74029334	exonic	SDR42E1	nonsynonymous SNV	SDR42E1:NM_145168:exon3:c.C554T:p.P185L	.	1.1999999999999999E-3	3.8E-3	1.7544000000000001E-2	0	5	5	0	11	11	16
chr16:84513578	C	G	rs146720539	exonic	MEAK7	nonsynonymous SNV	MEAK7:NM_020947:exon8:c.G1312C:p.E438Q	.	2.9999999999999997E-4	1E-4	5.8479999999999999E-3	0	5	5	1	7	8	13
chr19:2934625	C	T	rs141883841	exonic	ZNF77	nonsynonymous SNV	ZNF77:NM_021217:exon4:c.G500A:p.C167Y	.	1.8E-3	1.8E-3	0	0	5	5	0	4	4	9
chr19:6187686	G	A	rs17851960	exonic	ACSBG2	nonsynonymous SNV	ACSBG2:NM_001289177:exon13:c.G1757A:p.G586D,ACSBG2:NM_001289178:exon13:c.G1757A:p.G586D,ACSBG2:NM_001289180:exon13:c.G1196A:p.G399D,ACSBG2:NM_001321384:exon13:c.G1607A:p.G536D,ACSBG2:NM_030924:exon13:c.G1757A:p.G586D	.	2.64E-2	3.0499999999999999E-2	2.3392E-2	0	5	5	0	16	16	21
chr19:51582895	G	A	rs112145183	exonic	KLK14	nonsynonymous SNV	KLK14:NM_001369775:exon4:c.C277T:p.R93C,KLK14:NM_001311182:exon5:c.C277T:p.R93C,KLK14:NM_022046:exon5:c.C277T:p.R93C	.	7.1999999999999998E-3	8.8000000000000005E-3	2.9239999999999999E-3	0	5	5	0	13	13	18
chr19:52381731	G	A	rs141002989	exonic	ZNF577	nonsynonymous SNV	ZNF577:NM_001370449:exon4:c.C98T:p.T33I,ZNF577:NM_001370450:exon4:c.C98T:p.T33I,ZNF577:NM_001370455:exon4:c.C98T:p.T33I,ZNF577:NM_001370456:exon4:c.C98T:p.T33I,ZNF577:NM_001135590:exon5:c.C98T:p.T33I,ZNF577:NM_001370447:exon5:c.C98T:p.T33I,ZNF577:NM_001370448:exon5:c.C98T:p.T33I,ZNF577:NM_001370452:exon5:c.C98T:p.T33I,ZNF577:NM_001370457:exon5:c.C98T:p.T33I,ZNF577:NM_032679:exon5:c.C98T:p.T33I	.	2.9999999999999997E-4	1E-4	8.7720000000000003E-3	0	5	5	0	5	5	10
chr12:52775207	C	T	rs867590669	exonic	KRT84	nonsynonymous SNV	KRT84:NM_033045:exon5:c.G1015A:p.A339T	.	.	.	2.9239999999999999E-3	1	5	6	0	19	19	25
chr3:13383322	C	T	rs151008831	exonic	NUP210	nonsynonymous SNV	NUP210:NM_024923:exon23:c.G3154A:p.G1052S	.	2.7000000000000001E-3	3.0000000000000001E-3	1.1696E-2	0	6	6	0	10	10	16
chr5:169805866	G	A	rs76348543	exonic	KCNMB1	nonsynonymous SNV	KCNMB1:NM_004137:exon4:c.C418T:p.R140W	.	6.7000000000000002E-3	1.95E-2	0	0	6	6	0	10	10	16
chr12:105380185	G	C	rs117368247	exonic	C12orf45	nonsynonymous SNV	C12orf45:NM_152318:exon1:c.G55C:p.D19H	.	2.06E-2	2.2800000000000001E-2	5.8479999999999999E-3	0	6	6	0	7	7	13
chr16:81236325	A	C	rs28689661	exonic	PKD1L2	nonsynonymous SNV	PKD1L2:NM_001076780:exon6:c.T923G:p.V308G	.	4.5999999999999999E-3	1.3899999999999999E-2	2.9239999999999999E-2	0	6	6	0	14	14	20
chr1:17603078	C	A	rs146033946	exonic	PADI3	nonsynonymous SNV	PADI3:NM_016233:exon12:c.C1372A:p.P458T	.	2.0000000000000001E-4	2.0000000000000001E-4	2.9239999999999999E-3	1	6	7	0	16	16	23
chr16:72991451	T	C	rs139430946	exonic	ZFHX3	nonsynonymous SNV	ZFHX3:NM_006885:exon2:c.A2594G:p.Y865C	not_provided	5.0000000000000001E-4	9.5719999999999998E-5	8.7720000000000003E-3	0	7	7	1	11	12	19
chr19:50265416	C	T	rs143828952	exonic	TSKS	nonsynonymous SNV	TSKS:NM_021733:exon2:c.G244A:p.V82M	.	1.4E-3	2.0000000000000001E-4	1.1696E-2	0	7	7	1	16	17	24
chr20:24952147	G	A	rs78661674	exonic	APMAP	nonsynonymous SNV	APMAP:NM_020531:exon5:c.C487T:p.L163F	.	2.4799999999999999E-2	1.95E-2	2.3392E-2	0	7	7	1	20	21	28
chr6:39832264	G	A	rs6919807	exonic	DAAM2	nonsynonymous SNV	DAAM2:NM_001201427:exon4:c.G314A:p.R105H,DAAM2:NM_015345:exon4:c.G314A:p.R105H	.	1.9E-3	4.7000000000000002E-3	2.9239999999999999E-3	0	8	8	0	16	16	24
chr6:142397030	G	A	rs142626832	exonic	NMBR	nonsynonymous SNV	NMBR:NM_001324308:exon3:c.C484T:p.R162W,NMBR:NM_002511:exon3:c.C928T:p.R310W,NMBR:NM_001324307:exon4:c.C484T:p.R162W	not_provided	4.5999999999999999E-3	4.1999999999999997E-3	1.4619999999999999E-2	0	8	8	0	8	8	16
chr6:161022107	C	T	rs41259144	exonic	LPA	nonsynonymous SNV	LPA:NM_005577:exon19:c.G2969A:p.R990Q	.	7.4999999999999997E-3	5.4999999999999997E-3	5.8479999999999999E-3	0	8	8	0	3	3	11

### Sheet: D4 KU_65+QA_107
Supplementary Dataset D4 - KU_65+QA_107 leniently-replicated Morbid Obesity risk variants - (n=147).
CHR:POS	Ref	Alt	dbSNP_ID	Func.refGene	Gene.refGene	ExonicFunc.refGene	AAChange.refGene	CLNDN	ExAC_ALL	gnomad_ALL_AF	GME_AP	Count of Morbidly Obese individuals having the variant in Homozygous Alternate form	Count of Morbidly Obese individuals having the variant in Heterozygous form	Total count of Morbidly Obese individuals having the variant	Count of Overweight/Obese individuals having the variant in Homozygous Alternate form	Count of Overweight/Obese individuals having the variant in Heterozygous form	Total count of Overweight/Obese individuals having the variant	Grand_total count of Overweight/Obese/Morbidly obese individuals having the variant
chr19:40710490	C	T	rs140663696	exonic	MAP3K10	nonsynonymous SNV	MAP3K10:NM_002446:exon3:c.C962T:p.T321M	.	5.0000000000000001E-4	2.0000000000000001E-4	8.7720000000000003E-3	1	2	3	0	10	10	13
chr5:13931323	G	A	rs114220185	exonic	DNAH5	nonsynonymous SNV	DNAH5:NM_001369:exon2:c.C88T:p.R30W	Primary_ciliary_dyskinesia|Ciliary_dyskinesia,_primary,_3|not_specified|not_provided	5.0000000000000001E-4	1E-3	.	0	3	3	0	3	3	6
chr1:1164065	G	A	rs143390678	exonic	SDF4	nonsynonymous SNV	SDF4:NM_016176:exon2:c.C109T:p.R37W,SDF4:NM_016547:exon2:c.C109T:p.R37W	.	2.9999999999999997E-4	8.0000000000000004E-4	5.8479999999999999E-3	0	3	3	0	1	1	4
chr1:20063936	A	G	rs35274017	exonic	TMCO4	nonsynonymous SNV	TMCO4:NM_001349112:exon12:c.T1193C:p.V398A,TMCO4:NM_001349113:exon13:c.T1193C:p.V398A,TMCO4:NM_181719:exon13:c.T1193C:p.V398A,TMCO4:NM_001349114:exon14:c.T1193C:p.V398A	.	4.0000000000000001E-3	1.23E-2	1.4619999999999999E-2	0	3	3	0	14	14	17
chr1:27690482	G	A	rs144127466	exonic	MAP3K6	nonsynonymous SNV	MAP3K6:NM_001297609:exon4:c.C766T:p.R256W,MAP3K6:NM_004672:exon5:c.C790T:p.R264W	.	2.9999999999999997E-4	1E-4	5.8479999999999999E-3	0	3	3	0	6	6	9
chr1:35227239	G	A	rs149110828	exonic	GJB4	stopgain	GJB4:NM_153212:exon2:c.G384A:p.W128X	not_provided	2.0999999999999999E-3	2E-3	0	0	3	3	0	1	1	4
chr1:36921847	G	C	rs201522148	exonic	MRPS15	nonsynonymous SNV	MRPS15:NM_031280:exon7:c.C577G:p.P193A	.	6.0000000000000001E-3	2.0000000000000001E-4	0	0	3	3	0	5	5	8
chr1:42047957	G	A	rs147650565	exonic	HIVEP3	nonsynonymous SNV	HIVEP3:NM_001127714:exon3:c.C2512T:p.R838C,HIVEP3:NM_024503:exon4:c.C2512T:p.R838C	.	5.0000000000000001E-4	1.6999999999999999E-3	5.8479999999999999E-3	0	3	3	0	2	2	5
chr1:47048980	A	T	.	exonic	MKNK1	nonsynonymous SNV	MKNK1:NM_001135553:exon3:c.T20A:p.L7H,MKNK1:NM_003684:exon3:c.T20A:p.L7H,MKNK1:NM_198973:exon3:c.T20A:p.L7H	.	.	.	2.9239999999999999E-3	0	3	3	0	4	4	7
chr1:47610574	C	T	rs61736431	exonic	CYP4A22	nonsynonymous SNV	CYP4A22:NM_001308102:exon7:c.C860T:p.P287L,CYP4A22:NM_001010969:exon9:c.C1154T:p.P385L	.	1.6400000000000001E-2	1.5900000000000001E-2	5.8479999999999999E-3	0	3	3	0	3	3	6
chr1:89427821	A	G	rs75696718	exonic	KYAT3	nonsynonymous SNV	KYAT3:NM_001008662:exon5:c.T359C:p.L120P,KYAT3:NM_001008661:exon6:c.T461C:p.L154P,KYAT3:NM_001349447:exon6:c.T359C:p.L120P,KYAT3:NM_001349448:exon7:c.T461C:p.L154P	.	1.1000000000000001E-3	2.8E-3	2.9239999999999999E-3	0	3	3	0	2	2	5
chr1:110768710	T	C	rs57855778	exonic	KCNC4	nonsynonymous SNV	KCNC4:NM_001039574:exon3:c.T1729C:p.S577P,KCNC4:NM_004978:exon3:c.T1729C:p.S577P	.	8.9999999999999998E-4	2.7000000000000001E-3	5.8479999999999999E-3	0	3	3	1	5	6	9
chr1:117659283	C	T	rs61758105	exonic	TRIM45	nonsynonymous SNV	TRIM45:NM_001145635:exon3:c.G1253A:p.G418E,TRIM45:NM_025188:exon3:c.G1307A:p.G436E	.	1.61E-2	1.2E-2	5.8479999999999999E-3	0	3	3	0	3	3	6
chr1:153750267	C	T	rs199984591	exonic	SLC27A3	nonsynonymous SNV	SLC27A3:NM_001317929:exon4:c.C1067T:p.S356L,SLC27A3:NM_024330:exon4:c.C1067T:p.S356L	.	2.0000000000000001E-4	.	2.9239999999999999E-3	0	3	3	0	2	2	5
chr1:217947856	C	T	rs192652017	exonic	SPATA17	nonsynonymous SNV	SPATA17:NM_138796:exon7:c.C700T:p.P234S	.	5.9999999999999995E-4	2.0000000000000001E-4	8.7720000000000003E-3	0	3	3	0	11	11	14
chr1:222717132	C	T	rs3811466	exonic	HHIPL2	nonsynonymous SNV	HHIPL2:NM_024746:exon2:c.G721A:p.V241M	.	6.0100000000000001E-2	2.53E-2	5.8479999999999999E-3	0	3	3	0	10	10	13
chr1:223284069	G	A	rs56243703	exonic	TLR5	nonsynonymous SNV	TLR5:NM_003268:exon6:c.C2305T:p.L769F	.	3.2000000000000002E-3	2.8E-3	0	0	3	3	0	7	7	10
chr2:20823759	C	T	rs35589938	exonic	HS1BP3	nonsynonymous SNV	HS1BP3:NM_022460:exon6:c.G817A:p.G273R	.	6.4000000000000003E-3	2.06E-2	1.4706E-2	0	3	3	0	11	11	14
chr2:95818469	C	G	rs150402017	exonic	ZNF514	nonsynonymous SNV	ZNF514:NM_001318005:exon4:c.G386C:p.G129A,ZNF514:NM_032788:exon4:c.G167C:p.G56A	.	5.9999999999999995E-4	2.0000000000000001E-4	1.1696E-2	0	3	3	0	10	10	13
chr2:170127566	G	A	rs370237379	exonic	LRP2	nonsynonymous SNV	LRP2:NM_004525:exon16:c.C2168T:p.P723L	.	2.0000000000000001E-4	.	.	0	3	3	0	2	2	5
chr2:196740524	T	C	rs62623377	exonic	DNAH7	nonsynonymous SNV	DNAH7:NM_018897:exon38:c.A6161G:p.Y2054C	not_specified	1.84E-2	1.7100000000000001E-2	5.8479999999999999E-3	0	3	3	0	6	6	9
chr3:39145016	G	A	rs140965034	exonic	GORASP1	nonsynonymous SNV	GORASP1:NM_031899:exon2:c.C92T:p.A31V	not_provided	4.4000000000000003E-3	3.8E-3	8.8240000000000002E-3	0	3	3	0	6	6	9
chr3:47037452	C	T	rs201210287	exonic	NBEAL2	nonsynonymous SNV	NBEAL2:NM_001365116:exon14:c.C1960T:p.R654C,NBEAL2:NM_015175:exon15:c.C2062T:p.R688C	.	2.0000000000000001E-4	6.3720000000000007E-5	2.9239999999999999E-3	0	3	3	0	6	6	9
chr3:141526640	G	A	rs150840377	exonic	GRK7	nonsynonymous SNV	GRK7:NM_139209:exon3:c.G1204A:p.D402N	.	4.3E-3	1.8E-3	2.9239999999999999E-3	0	3	3	0	1	1	4
chr3:148459715	A	G	rs368951368	exonic	AGTR1	nonsynonymous SNV	AGTR1:NM_009585:exon2:c.A893G:p.N298S,AGTR1:NM_000685:exon3:c.A893G:p.N298S,AGTR1:NM_004835:exon3:c.A998G:p.N333S,AGTR1:NM_032049:exon3:c.A980G:p.N327S,AGTR1:NM_031850:exon4:c.A998G:p.N333S	Renal_dysplasia	4.9530000000000002E-5	9.5550000000000005E-5	2.9239999999999999E-3	0	3	3	0	4	4	7
chr3:151154923	T	A	rs3732775	exonic	IGSF10	nonsynonymous SNV	IGSF10:NM_001178145:exon2:c.A1507T:p.R503W,IGSF10:NM_001178146:exon2:c.A1363T:p.R455W,IGSF10:NM_178822:exon6:c.A7426T:p.R2476W	.	1.04E-2	9.4999999999999998E-3	2.9239999999999999E-3	0	3	3	0	6	6	9
chr3:183107557	C	T	rs61752076	exonic	MCF2L2	nonsynonymous SNV	MCF2L2:NM_015078:exon2:c.G87A:p.M29I	.	2.7000000000000001E-3	1.1000000000000001E-3	5.8479999999999999E-3	0	3	3	1	7	8	11
chr3:186450348	C	T	rs751479789	exonic	KNG1	nonsynonymous SNV	KNG1:NM_001166451:exon6:c.C707T:p.P236L,KNG1:NM_000893:exon7:c.C815T:p.P272L,KNG1:NM_001102416:exon7:c.C815T:p.P272L	.	.	.	5.8479999999999999E-3	0	3	3	0	4	4	7
chr4:42051452	A	G	rs138544445	exonic	SLC30A9	nonsynonymous SNV	SLC30A9:NM_006345:exon9:c.A796G:p.M266V	.	8.9999999999999998E-4	2.0000000000000001E-4	0	0	3	3	0	4	4	7
chr4:71844867	C	G	rs537448770	exonic	MOB1B	nonsynonymous SNV	MOB1B:NM_173468:exon5:c.C432G:p.F144L,MOB1B:NM_001244766:exon6:c.C447G:p.F149L	.	8.2449999999999998E-5	.	.	0	3	3	0	1	1	4
chr4:77102253	C	T	rs145870223	exonic	SCARB2	nonsynonymous SNV	SCARB2:NM_005506:exon3:c.G277A:p.E93K	Progressive_myoclonic_epilepsy|not_specified|not_provided	2.0000000000000001E-4	6.3700000000000003E-5	0	0	3	3	0	2	2	5
chr4:99996146	C	T	rs750535620	exonic	ADH5	nonsynonymous SNV	ADH5:NM_000671:exon7:c.G880A:p.V294I	.	8.2840000000000006E-6	.	.	0	3	3	0	1	1	4
chr5:82816667	G	A	rs188853533	exonic	VCAN	nonsynonymous SNV	VCAN:NM_001164098:exon7:c.G2542A:p.E848K,VCAN:NM_004385:exon7:c.G2542A:p.E848K	Vitreoretinopathy|Wagner_syndrome	2.0000000000000001E-4	2.0000000000000001E-4	2.3392E-2	0	3	3	0	8	8	11
chr5:130791632	G	T	rs369473445	exonic	RAPGEF6	nonsynonymous SNV	RAPGEF6:NM_001164386:exon20:c.C2938A:p.L980I,RAPGEF6:NM_001164388:exon20:c.C2938A:p.L980I,RAPGEF6:NM_001164389:exon20:c.C2938A:p.L980I,RAPGEF6:NM_016340:exon20:c.C2938A:p.L980I,RAPGEF6:NM_001164387:exon21:c.C2953A:p.L985I	.	.	.	0	0	3	3	0	2	2	5
chr5:138386670	G	C	rs150892227	exonic	SIL1	nonsynonymous SNV	SIL1:NM_022464:exon4:c.C310G:p.L104V,SIL1:NM_001037633:exon5:c.C310G:p.L104V	.	1E-4	2.0000000000000001E-4	8.7720000000000003E-3	0	3	3	1	5	6	9
chr5:141325131	G	A	rs778087717	exonic	PCDH12	nonsynonymous SNV	PCDH12:NM_016580:exon4:c.C3370T:p.R1124C	.	8.3790000000000006E-6	.	1.4619999999999999E-2	0	3	3	0	8	8	11
chr5:169494563	A	G	rs755601163	exonic	DOCK2	nonsynonymous SNV	DOCK2:NM_004946:exon45:c.A4517G:p.N1506S	.	1.6480000000000001E-5	.	2.9239999999999999E-3	0	3	3	0	9	9	12
chr5:175992370	T	C	rs114786529	exonic	CDHR2	nonsynonymous SNV	CDHR2:NM_001171976:exon2:c.T17C:p.L6P,CDHR2:NM_017675:exon2:c.T17C:p.L6P	.	2.8E-3	6.1999999999999998E-3	2.9239999999999999E-3	0	3	3	0	5	5	8
chr6:76532559	G	C	rs757420692	exonic	MYO6	nonsynonymous SNV	MYO6:NM_001300899:exon3:c.G178C:p.E60Q,MYO6:NM_001368136:exon3:c.G178C:p.E60Q,MYO6:NM_001368137:exon3:c.G178C:p.E60Q,MYO6:NM_001368138:exon3:c.G178C:p.E60Q,MYO6:NM_001368140:exon3:c.G178C:p.E60Q,MYO6:NM_001368865:exon3:c.G178C:p.E60Q,MYO6:NM_001368866:exon3:c.G178C:p.E60Q,MYO6:NM_004999:exon3:c.G178C:p.E60Q,MYO6:NM_001368139:exon4:c.G178C:p.E60Q	not_specified	8.2439999999999993E-6	.	5.8479999999999999E-3	0	3	3	0	4	4	7
chr7:30915132	C	T	rs779204993	exonic	MINDY4	nonsynonymous SNV	MINDY4:NM_032222:exon15:c.C1832T:p.T611I	.	3.3120000000000001E-5	3.1829999999999998E-5	2.9239999999999999E-3	0	3	3	0	4	4	7
chr7:130353967	T	G	rs201291303	exonic	TSGA13	nonsynonymous SNV	TSGA13:NM_052933:exon8:c.A715C:p.T239P,TSGA13:NM_001304968:exon9:c.A715C:p.T239P	.	1.9E-3	3.1860000000000003E-5	2.9239999999999999E-3	0	3	3	0	1	1	4
chr7:140394563	C	T	rs141845048	exonic	ADCK2	nonsynonymous SNV	ADCK2:NM_052853:exon8:c.C1841T:p.A614V	.	6.9999999999999999E-4	9.5580000000000003E-5	1.1696E-2	0	3	3	0	9	9	12
chr7:141464262	T	C	rs200812320	exonic	TAS2R3	nonsynonymous SNV	TAS2R3:NM_016943:exon1:c.T304C:p.C102R	.	8.0000000000000004E-4	.	0	0	3	3	0	0	0	3
chr8:22873221	G	A	rs117851304	exonic	RHOBTB2	nonsynonymous SNV	RHOBTB2:NM_001160037:exon9:c.G1952A:p.R651H,RHOBTB2:NM_015178:exon9:c.G1931A:p.R644H,RHOBTB2:NM_001160036:exon11:c.G1997A:p.R666H	not_provided	1.9E-3	1.9E-3	8.7720000000000003E-3	0	3	3	0	12	12	15
chr8:39564310	T	A	rs141828875	exonic	ADAM18	nonsynonymous SNV	ADAM18:NM_001320313:exon17:c.T1832A:p.I611K,ADAM18:NM_014237:exon18:c.T1904A:p.I635K	.	2.3E-3	4.0000000000000002E-4	0	0	3	3	0	6	6	9
chr8:48878762	T	C	rs149232439	exonic	MCM4	nonsynonymous SNV	MCM4:NM_005914:exon8:c.T848C:p.I283T,MCM4:NM_182746:exon9:c.T848C:p.I283T	.	8.0000000000000004E-4	2.9999999999999997E-4	0	0	3	3	0	3	3	6
chr9:91994026	G	A	rs79522330	exonic	SEMA4D	nonsynonymous SNV	SEMA4D:NM_001371194:exon16:c.C2182T:p.L728F,SEMA4D:NM_001371195:exon17:c.C2182T:p.L728F,SEMA4D:NM_001371197:exon17:c.C2182T:p.L728F,SEMA4D:NM_001371196:exon18:c.C2182T:p.L728F,SEMA4D:NM_006378:exon18:c.C2182T:p.L728F	.	2.0999999999999999E-3	6.0000000000000001E-3	0	0	3	3	0	1	1	4
chr10:73053556	G	A	rs35766388	exonic	UNC5B	nonsynonymous SNV	UNC5B:NM_001244889:exon12:c.G2008A:p.V670M,UNC5B:NM_170744:exon13:c.G2041A:p.V681M	.	5.7000000000000002E-3	1.29E-2	2.9239999999999999E-3	0	3	3	0	8	8	11
chr10:134523914	G	A	rs201458514	exonic	INPP5A	nonsynonymous SNV	INPP5A:NM_001321042:exon5:c.G409A:p.V137M,INPP5A:NM_005539:exon8:c.G601A:p.V201M	.	1E-3	6.368E-5	.	0	3	3	0	3	3	6
chr10:135086874	C	T	rs564852889	exonic	ADAM8	nonsynonymous SNV	ADAM8:NM_001164490:exon5:c.G340A:p.A114T,ADAM8:NM_001109:exon6:c.G457A:p.A153T,ADAM8:NM_001164489:exon6:c.G457A:p.A153T	.	1E-4	.	.	0	3	3	0	1	1	4
chr11:48238996	T	A	rs199813864	exonic	OR4B1	stopgain	OR4B1:NM_001005470:exon1:c.T635A:p.L212X	.	7.4200000000000001E-5	9.5519999999999993E-5	.	0	3	3	0	7	7	10
chr11:56185315	A	G	rs17150578	exonic	OR5R1	nonsynonymous SNV	OR5R1:NM_001004744:exon1:c.T394C:p.Y132H	.	1.6000000000000001E-3	4.3E-3	0	0	3	3	0	2	2	5
chr11:56409599	T	C	rs61732328	exonic	OR5AP2	nonsynonymous SNV	OR5AP2:NM_001002925:exon1:c.A317G:p.Q106R	.	5.9999999999999995E-4	1.8E-3	0	0	3	3	0	1	1	4
chr11:58980122	T	C	rs143527301	exonic	MPEG1	nonsynonymous SNV	MPEG1:NM_001039396:exon1:c.A217G:p.T73A	.	2.3E-3	2E-3	8.7720000000000003E-3	0	3	3	0	3	3	6
chr11:74570320	C	G	rs201462193	exonic	XRRA1	nonsynonymous SNV	XRRA1:NM_182969:exon12:c.G1029C:p.K343N	.	4.0000000000000002E-4	2.9999999999999997E-4	2.9239999999999999E-3	0	3	3	0	2	2	5
chr11:104761921	T	C	rs115100183	exonic	CASP12	nonsynonymous SNV	CASP12:NM_001191016:exon4:c.A643G:p.I215V	.	8.8000000000000005E-3	8.0999999999999996E-3	0	0	3	3	0	6	6	9
chr12:53298582	C	A	rs11554495	exonic	KRT8	nonsynonymous SNV	KRT8:NM_002273:exon1:c.G184T:p.G62C,KRT8:NM_001256282:exon2:c.G268T:p.G90C,KRT8:NM_001256293:exon2:c.G184T:p.G62C	Cirrhosis,_cryptogenic|Cirrhosis,_noncryptogenic,_susceptibility_to|not_provided	5.1000000000000004E-3	5.1000000000000004E-3	0	0	3	3	0	2	2	5
chr13:39621965	G	T	rs149175958	exonic	NHLRC3	nonsynonymous SNV	NHLRC3:NM_001017370:exon6:c.G745T:p.D249Y,NHLRC3:NM_001012754:exon7:c.G946T:p.D316Y	.	1.9E-3	2.3999999999999998E-3	0	0	3	3	0	3	3	6
chr13:79939767	G	C	rs765082081	exonic	RBM26	nonsynonymous SNV	RBM26:NM_001286631:exon9:c.C1378G:p.Q460E,RBM26:NM_001286632:exon9:c.C1363G:p.Q455E,RBM26:NM_001366735:exon9:c.C1363G:p.Q455E,RBM26:NM_022118:exon9:c.C1363G:p.Q455E	.	4.9429999999999999E-5	.	.	0	3	3	0	2	2	5
chr14:21463014	G	A	rs149778840	exonic	METTL17	nonsynonymous SNV	METTL17:NM_001029991:exon9:c.G830A:p.R277H,METTL17:NM_022734:exon9:c.G830A:p.R277H	.	2.9999999999999997E-4	5.0000000000000001E-4	2.9239999999999999E-3	0	3	3	0	3	3	6
chr14:93412769	G	C	rs776687818	exonic	ITPK1	nonsynonymous SNV	ITPK1:NM_001363707:exon8:c.C451G:p.R151G,ITPK1:NM_001142593:exon10:c.C808G:p.R270G,ITPK1:NM_001142594:exon10:c.C808G:p.R270G,ITPK1:NM_014216:exon10:c.C808G:p.R270G	.	.	.	8.7720000000000003E-3	0	3	3	0	8	8	11
chr14:95899610	G	A	rs116642867	exonic	SYNE3	nonsynonymous SNV	SYNE3:NM_001363692:exon15:c.C2660T:p.S887F,SYNE3:NM_152592:exon15:c.C2675T:p.S892F	.	1.9E-3	5.8999999999999999E-3	1.1696E-2	0	3	3	0	6	6	9
chr15:40093448	G	C	rs201005643	exonic	GPR176	nonsynonymous SNV	GPR176:NM_001271855:exon3:c.C1298G:p.P433R,GPR176:NM_007223:exon3:c.C1433G:p.P478R,GPR176:NM_001271854:exon4:c.C1430G:p.P477R	.	2.0000000000000001E-4	2.0000000000000001E-4	0	0	3	3	0	2	2	5
chr15:43814963	A	G	rs193113360	exonic	MAP1A	nonsynonymous SNV	MAP1A:NM_002373:exon4:c.A1292G:p.K431R	.	5.4000000000000003E-3	3.3999999999999998E-3	5.8820000000000001E-3	0	3	3	0	7	7	10
chr15:43827387	C	G	rs113734744	exonic	PPIP5K1	nonsynonymous SNV	PPIP5K1:NM_001354395:exon28:c.G3586C:p.D1196H,PPIP5K1:NM_001354396:exon28:c.G3586C:p.D1196H,PPIP5K1:NM_001354397:exon28:c.G3586C:p.D1196H,PPIP5K1:NM_001130859:exon29:c.G3712C:p.D1238H,PPIP5K1:NM_001354390:exon29:c.G3712C:p.D1238H,PPIP5K1:NM_001354391:exon29:c.G3712C:p.D1238H,PPIP5K1:NM_001354398:exon29:c.G2947C:p.D983H,PPIP5K1:NM_001354399:exon29:c.G2947C:p.D983H,PPIP5K1:NM_001354400:exon29:c.G2947C:p.D983H,PPIP5K1:NM_014659:exon29:c.G3712C:p.D1238H,PPIP5K1:NM_001190214:exon30:c.G3706C:p.D1236H,PPIP5K1:NM_001354384:exon30:c.G3775C:p.D1259H,PPIP5K1:NM_001354385:exon30:c.G3775C:p.D1259H,PPIP5K1:NM_001354388:exon30:c.G3751C:p.D1251H,PPIP5K1:NM_001354392:exon30:c.G3712C:p.D1238H,PPIP5K1:NM_001354393:exon30:c.G3688C:p.D1230H,PPIP5K1:NM_001354394:exon30:c.G3628C:p.D1210H,PPIP5K1:NM_001354402:exon30:c.G1696C:p.D566H,PPIP5K1:NM_001130858:exon31:c.G3787C:p.D1263H,PPIP5K1:NM_001354382:exon31:c.G3775C:p.D1259H,PPIP5K1:NM_001354383:exon31:c.G3775C:p.D1259H,PPIP5K1:NM_001354386:exon31:c.G3775C:p.D1259H,PPIP5K1:NM_001354387:exon31:c.G3751C:p.D1251H,PPIP5K1:NM_001354389:exon31:c.G3751C:p.D1251H,PPIP5K1:NM_001354401:exon31:c.G1783C:p.D595H	.	3.5000000000000001E-3	1.11E-2	0	0	3	3	0	9	9	12
chr15:77471894	C	A	rs34885462	exonic	PEAK1	nonsynonymous SNV	PEAK1:NM_024776:exon5:c.G2375T:p.S792I	.	1.17E-2	1.14E-2	5.8479999999999999E-3	0	3	3	0	4	4	7
chr16:3406511	G	T	rs138530420	exonic	OR2C1	nonsynonymous SNV	OR2C1:NM_012368:exon1:c.G571T:p.D191Y	.	5.9999999999999995E-4	2.0000000000000001E-4	5.8479999999999999E-3	0	3	3	0	4	4	7
chr16:23707222	C	T	rs372923487	exonic	ERN2	nonsynonymous SNV	ERN2:NM_001308220:exon13:c.G1447A:p.V483I,ERN2:NM_033266:exon14:c.G1603A:p.V535I	.	3.4109999999999997E-5	3.1890000000000001E-5	5.8479999999999999E-3	0	3	3	1	3	4	7
chr16:27772880	G	A	rs61742593	exonic	KIAA0556	nonsynonymous SNV	KIAA0556:NM_015202:exon19:c.G3778A:p.E1260K	.	2.6200000000000001E-2	2.5999999999999999E-2	8.7720000000000003E-3	0	3	3	0	14	14	17
chr16:47533691	A	G	rs749255658	exonic	PHKB	nonsynonymous SNV	PHKB:NM_000293:exon3:c.A191G:p.Q64R,PHKB:NM_001363837:exon3:c.A191G:p.Q64R,PHKB:NM_001031835:exon4:c.A170G:p.Q57R	.	4.1180000000000002E-5	3.184E-5	2.9239999999999999E-3	0	3	3	0	6	6	9
chr17:17919414	G	A	rs200381151	exonic	DRC3	nonsynonymous SNV	DRC3:NM_031294:exon13:c.G1363A:p.G455R,DRC3:NM_001130090:exon14:c.G1363A:p.G455R	.	6.1999999999999998E-3	5.7999999999999996E-3	0	0	3	3	0	5	5	8
chr17:39644900	C	T	rs9675246	exonic	KRT36	nonsynonymous SNV	KRT36:NM_003771:exon2:c.G536A:p.R179Q	.	7.9000000000000008E-3	2.4500000000000001E-2	8.7720000000000003E-3	0	3	3	0	9	9	12
chr17:48606118	C	T	rs141898450	exonic	MYCBPAP	nonsynonymous SNV	MYCBPAP:NM_001366294:exon17:c.C2515T:p.R839W,MYCBPAP:NM_032133:exon17:c.C2470T:p.R824W	.	5.9999999999999995E-4	2.0000000000000001E-4	2.9239999999999999E-3	0	3	3	0	1	1	4
chr17:78059817	C	A	rs141343307	exonic	CCDC40	nonsynonymous SNV	CCDC40:NM_001243342:exon14:c.C2251A:p.P751T,CCDC40:NM_017950:exon14:c.C2251A:p.P751T	Primary_ciliary_dyskinesia|not_specified|not_provided	2.3E-3	1.1999999999999999E-3	1.1764999999999999E-2	0	3	3	0	6	6	9
chr17:80676855	A	T	rs61743692	exonic	FN3KRP	nonsynonymous SNV	FN3KRP:NM_024619:exon2:c.A215T:p.K72M	.	5.4000000000000003E-3	4.5999999999999999E-3	2.9239999999999999E-3	0	3	3	0	3	3	6
chr18:60241929	C	A	rs200293690	exonic	ZCCHC2	nonsynonymous SNV	ZCCHC2:NM_017742:exon13:c.C2615A:p.A872E	.	5.0000000000000001E-4	2.0000000000000001E-4	2.9239999999999999E-3	0	3	3	0	6	6	9
chr19:17305679	G	A	rs181046385	exonic	MYO9B	nonsynonymous SNV	MYO9B:NM_001130065:exon22:c.G3443A:p.R1148H,MYO9B:NM_004145:exon22:c.G3443A:p.R1148H	.	1.9E-3	1.1999999999999999E-3	1.4619999999999999E-2	0	3	3	0	8	8	11
chr19:48866719	C	T	rs142927383	exonic	TMEM143	stopgain	TMEM143:NM_001303538:exon2:c.G93A:p.W31X,TMEM143:NM_001303539:exon2:c.G93A:p.W31X,TMEM143:NM_001303540:exon2:c.G93A:p.W31X,TMEM143:NM_018273:exon2:c.G93A:p.W31X	.	1E-4	3.188E-5	2.9239999999999999E-3	0	3	3	0	6	6	9
chr20:17479609	A	G	rs147718368	exonic	BFSP1	nonsynonymous SNV	BFSP1:NM_001161705:exon6:c.T437C:p.I146T,BFSP1:NM_001195:exon6:c.T812C:p.I271T,BFSP1:NM_001278607:exon6:c.T479C:p.I160T,BFSP1:NM_001278606:exon7:c.T395C:p.I132T,BFSP1:NM_001278608:exon8:c.T395C:p.I132T	.	4.0000000000000002E-4	2.0000000000000001E-4	1.4619999999999999E-2	0	3	3	0	6	6	9
chr20:31975259	G	A	rs766036699	exonic	CDK5RAP1	nonsynonymous SNV	CDK5RAP1:NM_001278167:exon6:c.C625T:p.R209W,CDK5RAP1:NM_001278168:exon6:c.C625T:p.R209W,CDK5RAP1:NM_001278169:exon6:c.C544T:p.R182W,CDK5RAP1:NM_001365728:exon6:c.C625T:p.R209W,CDK5RAP1:NM_016082:exon6:c.C628T:p.R210W,CDK5RAP1:NM_016408:exon6:c.C625T:p.R209W	.	4.1239999999999998E-5	.	2.9239999999999999E-3	0	4	3	0	5	5	8
chr6:55198634	A	T	.	exonic	GFRAL	nonsynonymous SNV	GFRAL:NM_207410:exon3:c.A208T:p.I70F	.	.	.	2.9239999999999999E-3	2	2	4	0	5	5	9
chr2:170063097	T	C	rs777902155	exonic	LRP2	nonsynonymous SNV	LRP2:NM_004525:exon39:c.A7133G:p.D2378G	.	8.2439999999999993E-6	.	.	1	3	4	0	2	2	6
chr12:123105063	G	A	rs769105761	exonic	KNTC1	nonsynonymous SNV	KNTC1:NM_014708:exon60:c.G6187A:p.A2063T	.	1E-4	6.3709999999999998E-5	8.7720000000000003E-3	1	3	4	0	10	10	14
chr12:123281928	C	T	rs139198472	exonic	CCDC62	nonsynonymous SNV	CCDC62:NM_201435:exon7:c.C847T:p.H283Y	.	7.4170000000000003E-5	3.1860000000000003E-5	8.7720000000000003E-3	1	3	4	0	12	12	16
chr1:26629304	C	T	rs185509270	exonic	UBXN11	nonsynonymous SNV	UBXN11:NM_001077262:exon2:c.G71A:p.G24E,UBXN11:NM_145345:exon3:c.G71A:p.G24E,UBXN11:NM_183008:exon3:c.G71A:p.G24E	.	3.2000000000000002E-3	2.5000000000000001E-3	0	0	4	4	0	8	8	12
chr1:158549152	A	G	rs16840360	exonic	OR10X1	nonsynonymous SNV	OR10X1:NM_001004477:exon1:c.T538C:p.F180L	.	1E-3	2.3E-3	0	0	4	4	0	5	5	9
chr1:169564040	T	C	rs754086574	exonic	SELP	nonsynonymous SNV	SELP:NM_003005:exon13:c.A2177G:p.Y726C	.	3.3009999999999997E-5	.	2.9239999999999999E-3	0	4	4	0	1	1	5
chr2:20096846	C	G	rs61740565	exonic	TTC32	nonsynonymous SNV	TTC32:NM_001008237:exon3:c.G358C:p.D120H	.	5.1999999999999998E-3	1.5900000000000001E-2	2.9239999999999999E-3	0	4	4	0	12	12	16
chr2:27804024	C	T	rs199772330	exonic	C2orf16	nonsynonymous SNV	C2orf16:NM_032266:exon1:c.C4585T:p.H1529Y	.	5.9999999999999995E-4	4.0000000000000002E-4	5.8479999999999999E-3	0	4	4	2	4	6	10
chr2:135744019	G	C	rs142728110	exonic	MAP3K19	nonsynonymous SNV	MAP3K19:NM_001018044:exon5:c.C2084G:p.S695C,MAP3K19:NM_001321177:exon7:c.C2474G:p.S825C,MAP3K19:NM_025052:exon7:c.C2423G:p.S808C	.	5.0000000000000001E-4	2.9999999999999997E-4	0	0	4	4	0	11	11	15
chr2:179410666	G	A	rs191484894	exonic	TTN	nonsynonymous SNV	TTN:NM_003319:exon171:c.C68102T:p.S22701F,TTN:NM_133432:exon172:c.C68477T:p.S22826F,TTN:NM_133437:exon172:c.C68678T:p.S22893F,TTN:NM_133378:exon292:c.C87593T:p.S29198F,TTN:NM_001256850:exon293:c.C90374T:p.S30125F,TTN:NM_001267550:exon343:c.C95297T:p.S31766F	not_specified|Cardiovascular_phenotype|Dilated_cardiomyopathy|not_provided	4.3E-3	1E-3	5.8479999999999999E-3	0	4	4	0	13	13	17
chr2:179416801	A	C	rs150430592	exonic	TTN	nonsynonymous SNV	TTN:NM_003319:exon163:c.T63631G:p.C21211G,TTN:NM_133432:exon164:c.T64006G:p.C21336G,TTN:NM_133437:exon164:c.T64207G:p.C21403G,TTN:NM_133378:exon284:c.T83122G:p.C27708G,TTN:NM_001256850:exon285:c.T85903G:p.C28635G,TTN:NM_001267550:exon335:c.T90826G:p.C30276G	Hypertrophic_cardiomyopathy|Distal_myopathy_Markesbery-Griggs_type|Myopathy,_myofibrillar,_9,_with_early_respiratory_failure|Myopathy,_early-onset,_with_fatal_cardiomyopathy|not_specified|Cardiovascular_phenotype|Dilated_cardiomyopathy|Dilated_Cardiomyopathy,_Dominant|Limb-Girdle_Muscular_Dystrophy,_Recessive|not_provided	4.1000000000000003E-3	8.9999999999999998E-4	2.9239999999999999E-3	0	4	4	0	13	13	17
chr2:179449579	C	T	rs150661999	exonic	TTN	nonsynonymous SNV	TTN:NM_003319:exon138:c.G37594A:p.V12532M,TTN:NM_133432:exon139:c.G37969A:p.V12657M,TTN:NM_133437:exon139:c.G38170A:p.V12724M,TTN:NM_133378:exon259:c.G57085A:p.V19029M,TTN:NM_001256850:exon260:c.G59866A:p.V19956M,TTN:NM_001267550:exon310:c.G64789A:p.V21597M	not_specified|Cardiovascular_phenotype|Dilated_cardiomyopathy|not_provided	4.3E-3	1E-3	5.8479999999999999E-3	0	4	4	0	13	13	17
chr2:179581971	C	T	rs149855485	exonic	TTN	nonsynonymous SNV	TTN:NM_133378:exon85:c.G21758A:p.R7253H,TTN:NM_001256850:exon86:c.G24539A:p.R8180H,TTN:NM_001267550:exon88:c.G25490A:p.R8497H	Hypertrophic_cardiomyopathy|Distal_myopathy_Markesbery-Griggs_type|Myopathy,_myofibrillar,_9,_with_early_respiratory_failure|Myopathy,_early-onset,_with_fatal_cardiomyopathy|not_specified|Dilated_cardiomyopathy|Dilated_Cardiomyopathy,_Dominant|Limb-Girdle_Muscular_Dystrophy,_Recessive|not_provided	4.3E-3	1E-3	5.8479999999999999E-3	0	4	4	0	13	13	17
chr2:235950356	G	A	rs201220067	exonic	SH3BP4	nonsynonymous SNV	SH3BP4:NM_001371306:exon3:c.G943A:p.V315M,SH3BP4:NM_001371302:exon4:c.G943A:p.V315M,SH3BP4:NM_001371303:exon4:c.G943A:p.V315M,SH3BP4:NM_001371304:exon4:c.G943A:p.V315M,SH3BP4:NM_001371305:exon4:c.G943A:p.V315M,SH3BP4:NM_014521:exon4:c.G943A:p.V315M	.	2.0000000000000001E-4	2.0000000000000001E-4	2.9239999999999999E-3	0	4	4	1	5	6	10
chr3:8672534	T	C	rs146804066	exonic	SSUH2	nonsynonymous SNV	SSUH2:NM_001256748:exon6:c.A482G:p.E161G,SSUH2:NM_001256749:exon6:c.A263G:p.E88G,SSUH2:NM_015931:exon6:c.A416G:p.E139G	.	1.8E-3	6.9999999999999999E-4	2.941E-3	0	4	4	0	6	6	10
chr3:51970296	T	G	rs115426717	exonic	RRP9	nonsynonymous SNV	RRP9:NM_004704:exon8:c.A712C:p.T238P	.	7.4000000000000003E-3	7.4999999999999997E-3	1.1696E-2	0	4	4	0	12	12	16
chr3:140167490	T	A	rs41265459	exonic	CLSTN2	nonsynonymous SNV	CLSTN2:NM_022131:exon6:c.T917A:p.I306N	not_provided	3.3E-3	3.3E-3	5.8479999999999999E-3	0	4	4	0	3	3	7
chr4:80898843	C	T	rs185151361	exonic	ANTXR2	nonsynonymous SNV	ANTXR2:NM_001145794:exon16:c.G1360A:p.A454T,ANTXR2:NM_001286780:exon16:c.G1129A:p.A377T,ANTXR2:NM_001286781:exon16:c.G1129A:p.A377T,ANTXR2:NM_058172:exon16:c.G1360A:p.A454T	.	8.9999999999999998E-4	1E-4	0	0	4	4	0	4	4	8
chr5:68568858	C	T	rs34584424	exonic	CDK7	nonsynonymous SNV	CDK7:NM_001324070:exon7:c.C683T:p.T228M,CDK7:NM_001324071:exon8:c.C683T:p.T228M,CDK7:NM_001324074:exon9:c.C575T:p.T192M,CDK7:NM_001324078:exon9:c.C575T:p.T192M,CDK7:NM_001324072:exon10:c.C575T:p.T192M,CDK7:NM_001324075:exon10:c.C575T:p.T192M,CDK7:NM_001324077:exon10:c.C575T:p.T192M,CDK7:NM_001799:exon10:c.C854T:p.T285M,CDK7:NM_001324069:exon11:c.C731T:p.T244M	.	1.6199999999999999E-2	1.46E-2	1.1696E-2	0	4	4	1	14	15	19
chr5:150723155	C	A	rs77010315	exonic	SLC36A2	nonsynonymous SNV	SLC36A2:NM_181776:exon3:c.G260T:p.G87V	Hyperglycinuria|Iminoglycinuria,_digenic|not_provided	8.8000000000000005E-3	8.3999999999999995E-3	0	0	4	4	0	2	2	6
chr6:46659187	C	G	rs149251330	exonic	TDRD6	nonsynonymous SNV	TDRD6:NM_001010870:exon1:c.C3322G:p.P1108A,TDRD6:NM_001168359:exon1:c.C3322G:p.P1108A	.	2.5000000000000001E-3	2.0000000000000001E-4	0	0	4	4	0	9	9	13
chr6:151161245	C	T	rs117898584	exonic	PLEKHG1	nonsynonymous SNV	PLEKHG1:NM_001329803:exon14:c.C3254T:p.S1085F,PLEKHG1:NM_001329802:exon15:c.C3332T:p.S1111F,PLEKHG1:NM_001329798:exon16:c.C3548T:p.S1183F,PLEKHG1:NM_001329799:exon16:c.C3491T:p.S1164F,PLEKHG1:NM_001329800:exon16:c.C3371T:p.S1124F,PLEKHG1:NM_001329801:exon16:c.C3371T:p.S1124F,PLEKHG1:NM_001029884:exon17:c.C3371T:p.S1124F	.	5.9999999999999995E-4	6.9999999999999999E-4	5.8479999999999999E-3	0	4	4	0	0	0	4
chr8:24350065	G	T	rs200911914	exonic	ADAM7	nonsynonymous SNV	ADAM7:NM_003817:exon15:c.G1610T:p.G537V	.	4.0000000000000002E-4	2.9999999999999997E-4	1.1696E-2	0	4	4	0	10	10	14
chr8:144947117	C	A	rs150047119	exonic	EPPK1	nonsynonymous SNV	EPPK1:NM_031308:exon2:c.G305T:p.G102V	.	2.5999999999999999E-3	2.3E-3	2.0468E-2	0	4	4	0	19	19	23
chr9:107266577	T	C	rs28553883	exonic	OR13F1	nonsynonymous SNV	OR13F1:NM_001004485:exon1:c.T34C:p.F12L	.	5.4000000000000003E-3	1.2999999999999999E-2	1.1696E-2	0	4	4	0	12	12	16
chr10:85993951	G	T	rs7090059	exonic	LRIT1	nonsynonymous SNV	LRIT1:NM_015613:exon3:c.C773A:p.P258Q	.	2.8999999999999998E-3	8.0000000000000002E-3	5.8479999999999999E-3	0	4	4	0	14	14	18
chr10:105906086	G	A	rs148204337	exonic	CFAP43	nonsynonymous SNV	CFAP43:NM_025145:exon30:c.C3790T:p.R1264W	.	2.3E-3	2.2000000000000001E-3	2.9239999999999999E-3	0	4	4	0	2	2	6
chr11:6913482	G	A	rs57896484	exonic	OR2D2	nonsynonymous SNV	OR2D2:NM_003700:exon1:c.C250T:p.H84Y	.	9.7000000000000003E-3	3.3799999999999997E-2	1.1696E-2	0	4	4	1	10	11	15
chr11:32674757	A	G	rs79980328	exonic	CCDC73	nonsynonymous SNV	CCDC73:NM_001008391:exon12:c.T851C:p.F284S	.	7.4999999999999997E-3	8.5000000000000006E-3	2.9239999999999999E-3	0	4	4	0	1	1	5
chr11:134147603	G	T	rs77052999	exonic	GLB1L3	nonsynonymous SNV	GLB1L3:NM_001080407:exon3:c.G159T:p.W53C	.	8.8000000000000005E-3	1.9199999999999998E-2	8.7720000000000003E-3	0	4	4	0	8	8	12
chr12:18719887	C	T	rs146312199	exonic	PIK3C2G	nonsynonymous SNV	PIK3C2G:NM_004570:exon28:c.C3784T:p.P1262S,PIK3C2G:NM_001288772:exon29:c.C3907T:p.P1303S,PIK3C2G:NM_001288774:exon29:c.C3241T:p.P1081S	.	4.7999999999999996E-3	4.4999999999999997E-3	5.8479999999999999E-3	0	4	4	0	20	20	24
chr12:56075840	C	T	rs74421938	exonic	METTL7B	nonsynonymous SNV	METTL7B:NM_152637:exon1:c.C302T:p.P101L	.	3.8999999999999998E-3	3.3E-3	5.8479999999999999E-3	0	4	4	0	12	12	16
chr14:20216064	C	T	rs148505982	exonic	OR4Q3	stopgain	OR4Q3:NM_172194:exon1:c.C478T:p.Q160X	.	2.5999999999999999E-3	7.1999999999999998E-3	1.1696E-2	0	4	4	0	8	8	12
chr14:24707479	G	A	rs34354104	exonic	GMPR2	nonsynonymous SNV	GMPR2:NM_001283022:exon8:c.G779A:p.G260D,GMPR2:NM_001283023:exon8:c.G641A:p.G214D,GMPR2:NM_016576:exon8:c.G779A:p.G260D,GMPR2:NM_001002000:exon9:c.G725A:p.G242D,GMPR2:NM_001002001:exon9:c.G725A:p.G242D,GMPR2:NM_001002002:exon9:c.G725A:p.G242D,GMPR2:NM_001351022:exon9:c.G725A:p.G242D,GMPR2:NM_001351023:exon9:c.G725A:p.G242D,GMPR2:NM_001283021:exon10:c.G617A:p.G206D,GMPR2:NM_001351024:exon10:c.G617A:p.G206D,GMPR2:NM_001351025:exon10:c.G617A:p.G206D,GMPR2:NM_001351026:exon10:c.G617A:p.G206D	.	3.1199999999999999E-2	3.6400000000000002E-2	1.1696E-2	0	4	4	0	21	21	25
chr14:36780896	T	C	rs371414445	exonic	MBIP	nonsynonymous SNV	MBIP:NM_001144891:exon6:c.A673G:p.R225G,MBIP:NM_001308110:exon6:c.A673G:p.R225G,MBIP:NM_016586:exon6:c.A673G:p.R225G	.	3.3120000000000001E-5	.	2.9239999999999999E-3	0	4	4	0	3	3	7
chr15:54919253	T	C	rs146433220	exonic	UNC13C	nonsynonymous SNV	UNC13C:NM_001080534:exon31:c.T6587C:p.V2196A,UNC13C:NM_001329919:exon32:c.T6581C:p.V2194A	.	2.5000000000000001E-3	1.4E-3	5.8479999999999999E-3	0	4	4	0	6	6	10
chr15:56923895	C	A	rs61741526	exonic	ZNF280D	nonsynonymous SNV	ZNF280D:NM_001002843:exon21:c.G2702T:p.G901V,ZNF280D:NM_001288588:exon22:c.G2741T:p.G914V,ZNF280D:NM_017661:exon22:c.G2741T:p.G914V	.	1.61E-2	1.54E-2	2.9239999999999999E-3	0	4	4	0	14	14	18
chr16:3406185	T	C	rs149625259	exonic	OR2C1	nonsynonymous SNV	OR2C1:NM_012368:exon1:c.T245C:p.L82P	.	8.0000000000000004E-4	2.0000000000000001E-4	0	0	4	4	1	8	9	13
chr17:7671351	G	A	rs141149043	exonic	DNAH2	nonsynonymous SNV	DNAH2:NM_020877:exon23:c.G3809A:p.R1270H	.	5.1000000000000004E-3	4.1999999999999997E-3	0	0	4	4	0	8	8	12
chr17:73915803	G	A	rs113062332	exonic	FBF1	nonsynonymous SNV	FBF1:NM_001319193:exon19:c.C2084T:p.A695V	.	2.3099999999999999E-2	2.01E-2	0	0	4	4	0	10	10	14
chr19:4359191	C	T	rs34522164	exonic	MPND	nonsynonymous SNV	MPND:NM_001159846:exon10:c.C1208T:p.P403L,MPND:NM_032868:exon11:c.C1268T:p.P423L,MPND:NM_001300862:exon12:c.C1358T:p.P453L	.	3.1099999999999999E-2	2.9600000000000001E-2	8.7720000000000003E-3	0	4	4	0	18	18	22
chr2:110332223	T	C	rs185846561	exonic	SEPTIN10	nonsynonymous SNV	SEPTIN10:NM_001321496:exon3:c.A136G:p.I46V,SEPTIN10:NM_001321507:exon3:c.A136G:p.I46V,SEPTIN10:NM_001321500:exon4:c.A466G:p.I156V,SEPTIN10:NM_001321502:exon4:c.A466G:p.I156V,SEPTIN10:NM_001321515:exon4:c.A439G:p.I147V,SEPTIN10:NM_178584:exon4:c.A466G:p.I156V,SEPTIN10:NM_001321498:exon5:c.A535G:p.I179V,SEPTIN10:NM_001321501:exon5:c.A409G:p.I137V,SEPTIN10:NM_001321509:exon5:c.A409G:p.I137V,SEPTIN10:NM_001321512:exon5:c.A535G:p.I179V,SEPTIN10:NM_001321513:exon5:c.A508G:p.I170V,SEPTIN10:NM_001321514:exon5:c.A490G:p.I164V,SEPTIN10:NM_144710:exon5:c.A535G:p.I179V	.	4.0000000000000002E-4	1.6000000000000001E-3	2.9239999999999999E-3	1	4	5	0	4	4	9
chr11:64677273	C	T	rs61746813	exonic	ATG2A	nonsynonymous SNV	ATG2A:NM_001367971:exon14:c.G1987A:p.A663T,ATG2A:NM_001367972:exon14:c.G1987A:p.A663T,ATG2A:NM_015104:exon14:c.G1987A:p.A663T	.	1.01E-2	2.86E-2	1.4619999999999999E-2	1	4	5	0	9	9	14
chr1:3563262	C	T	rs867157175	exonic	WRAP73	nonsynonymous SNV	WRAP73:NM_017818:exon3:c.G307A:p.G103R	.	.	.	2.9239999999999999E-3	0	5	5	0	13	13	18
chr2:128610553	T	C	rs142734461	exonic	POLR2D	nonsynonymous SNV	POLR2D:NM_004805:exon2:c.A200G:p.Y67C	.	2.0000000000000001E-4	6.3709999999999998E-5	8.7720000000000003E-3	0	5	5	0	8	8	13
chr3:49456754	A	G	rs201141125	exonic	AMT	nonsynonymous SNV	AMT:NM_001164710:exon5:c.T503C:p.V168A,AMT:NM_001164711:exon5:c.T467C:p.V156A,AMT:NM_000481:exon6:c.T635C:p.V212A,AMT:NM_001164712:exon6:c.T635C:p.V212A	Non-ketotic_hyperglycinemia	2.9999999999999997E-4	1E-4	2.9239999999999999E-3	0	5	5	0	13	13	18
chr6:44222846	G	A	rs868023411	exonic	SLC35B2	nonsynonymous SNV	SLC35B2:NM_001286519:exon2:c.C497T:p.S166L,SLC35B2:NM_001286513:exon3:c.C617T:p.S206L,SLC35B2:NM_001286517:exon3:c.C581T:p.S194L,SLC35B2:NM_001286509:exon4:c.C881T:p.S294L,SLC35B2:NM_001286510:exon4:c.C881T:p.S294L,SLC35B2:NM_001286511:exon4:c.C749T:p.S250L,SLC35B2:NM_001286512:exon4:c.C749T:p.S250L,SLC35B2:NM_001286520:exon4:c.C497T:p.S166L,SLC35B2:NM_178148:exon4:c.C896T:p.S299L	.	.	3.1860000000000003E-5	1.4619999999999999E-2	0	5	5	0	15	15	20
chr7:23728923	C	T	rs146280373	exonic	FAM221A	nonsynonymous SNV	FAM221A:NM_001127365:exon2:c.C101T:p.P34L,FAM221A:NM_001300932:exon2:c.C101T:p.P34L,FAM221A:NM_001127364:exon3:c.C275T:p.P92L,FAM221A:NM_199136:exon3:c.C275T:p.P92L	.	5.9999999999999995E-4	2.9999999999999997E-4	1.7544000000000001E-2	0	5	5	0	16	16	21
chr7:101267498	T	C	rs781221528	exonic	MYL10	nonsynonymous SNV	MYL10:NM_138403:exon2:c.A125G:p.N42S	.	2.472E-5	.	2.9239999999999999E-3	0	5	5	1	18	19	24
chr8:3141775	C	G	rs149028484	exonic	CSMD1	nonsynonymous SNV	CSMD1:NM_033225:exon26:c.G4044C:p.W1348C	not_provided	1.1000000000000001E-3	8.0000000000000004E-4	2.9239999999999999E-3	0	5	5	0	13	13	18
chr10:45799107	G	C	rs116719900	exonic	OR13A1	nonsynonymous SNV	OR13A1:NM_001004297:exon4:c.C764G:p.A255G	.	1.2999999999999999E-3	3.8E-3	8.7720000000000003E-3	0	5	5	0	12	12	17
chr11:76823737	G	A	rs201701148	exonic	CAPN5	nonsynonymous SNV	CAPN5:NM_004055:exon4:c.G400A:p.V134M	.	.	3.1850000000000002E-5	8.7720000000000003E-3	0	5	5	0	6	6	11
chr16:84513578	C	G	rs146720539	exonic	MEAK7	nonsynonymous SNV	MEAK7:NM_020947:exon8:c.G1312C:p.E438Q	.	2.9999999999999997E-4	1E-4	5.8479999999999999E-3	0	5	5	1	7	8	13
chr19:2934625	C	T	rs141883841	exonic	ZNF77	nonsynonymous SNV	ZNF77:NM_021217:exon4:c.G500A:p.C167Y	.	1.8E-3	1.8E-3	0	0	5	5	0	4	4	9
chr19:6187686	G	A	rs17851960	exonic	ACSBG2	nonsynonymous SNV	ACSBG2:NM_001289177:exon13:c.G1757A:p.G586D,ACSBG2:NM_001289178:exon13:c.G1757A:p.G586D,ACSBG2:NM_001289180:exon13:c.G1196A:p.G399D,ACSBG2:NM_001321384:exon13:c.G1607A:p.G536D,ACSBG2:NM_030924:exon13:c.G1757A:p.G586D	.	2.64E-2	3.0499999999999999E-2	2.3392E-2	0	5	5	0	16	16	21
chr19:51582895	G	A	rs112145183	exonic	KLK14	nonsynonymous SNV	KLK14:NM_001369775:exon4:c.C277T:p.R93C,KLK14:NM_001311182:exon5:c.C277T:p.R93C,KLK14:NM_022046:exon5:c.C277T:p.R93C	.	7.1999999999999998E-3	8.8000000000000005E-3	2.9239999999999999E-3	0	5	5	0	13	13	18
chr19:52381731	G	A	rs141002989	exonic	ZNF577	nonsynonymous SNV	ZNF577:NM_001370449:exon4:c.C98T:p.T33I,ZNF577:NM_001370450:exon4:c.C98T:p.T33I,ZNF577:NM_001370455:exon4:c.C98T:p.T33I,ZNF577:NM_001370456:exon4:c.C98T:p.T33I,ZNF577:NM_001135590:exon5:c.C98T:p.T33I,ZNF577:NM_001370447:exon5:c.C98T:p.T33I,ZNF577:NM_001370448:exon5:c.C98T:p.T33I,ZNF577:NM_001370452:exon5:c.C98T:p.T33I,ZNF577:NM_001370457:exon5:c.C98T:p.T33I,ZNF577:NM_032679:exon5:c.C98T:p.T33I	.	2.9999999999999997E-4	1E-4	8.7720000000000003E-3	0	5	5	0	5	5	10
chr3:13383322	C	T	rs151008831	exonic	NUP210	nonsynonymous SNV	NUP210:NM_024923:exon23:c.G3154A:p.G1052S	.	2.7000000000000001E-3	3.0000000000000001E-3	1.1696E-2	0	6	6	0	10	10	16
chr5:169805866	G	A	rs76348543	exonic	KCNMB1	nonsynonymous SNV	KCNMB1:NM_004137:exon4:c.C418T:p.R140W	.	6.7000000000000002E-3	1.95E-2	0	0	6	6	0	10	10	16
chr12:105380185	G	C	rs117368247	exonic	C12orf45	nonsynonymous SNV	C12orf45:NM_152318:exon1:c.G55C:p.D19H	.	2.06E-2	2.2800000000000001E-2	5.8479999999999999E-3	0	6	6	0	7	7	13
chr1:17603078	C	A	rs146033946	exonic	PADI3	nonsynonymous SNV	PADI3:NM_016233:exon12:c.C1372A:p.P458T	.	2.0000000000000001E-4	2.0000000000000001E-4	2.9239999999999999E-3	1	6	7	0	16	16	23
chr16:72991451	T	C	rs139430946	exonic	ZFHX3	nonsynonymous SNV	ZFHX3:NM_006885:exon2:c.A2594G:p.Y865C	not_provided	5.0000000000000001E-4	9.5719999999999998E-5	8.7720000000000003E-3	0	7	7	1	11	12	19
chr20:24952147	G	A	rs78661674	exonic	APMAP	nonsynonymous SNV	APMAP:NM_020531:exon5:c.C487T:p.L163F	.	2.4799999999999999E-2	1.95E-2	2.3392E-2	0	7	7	1	20	21	28
chr6:39832264	G	A	rs6919807	exonic	DAAM2	nonsynonymous SNV	DAAM2:NM_001201427:exon4:c.G314A:p.R105H,DAAM2:NM_015345:exon4:c.G314A:p.R105H	.	1.9E-3	4.7000000000000002E-3	2.9239999999999999E-3	0	8	8	0	16	16	24
chr6:142397030	G	A	rs142626832	exonic	NMBR	nonsynonymous SNV	NMBR:NM_001324308:exon3:c.C484T:p.R162W,NMBR:NM_002511:exon3:c.C928T:p.R310W,NMBR:NM_001324307:exon4:c.C484T:p.R162W	not_provided	4.5999999999999999E-3	4.1999999999999997E-3	1.4619999999999999E-2	0	8	8	0	8	8	16
chr6:161022107	C	T	rs41259144	exonic	LPA	nonsynonymous SNV	LPA:NM_005577:exon19:c.G2969A:p.R990Q	.	7.4999999999999997E-3	5.4999999999999997E-3	5.8479999999999999E-3	0	8	8	0	3	3	11
